# Comorbidity Profiles of Posttraumatic Stress Disorder Across the Medical Phenome

**DOI:** 10.1101/2023.08.25.23294572

**Authors:** Emily M. Hicks, Maria Niarchou, Slavina Goleva, Dia Kabir, Julia Ciarcia, PTSD & Trauma EHR Working Group, Jordan W. Smoller, Lea K. Davis, Caroline M. Nievergelt, Karestan C. Koenen, Laura M. Huckins, Karmel W. Choi

## Abstract

**Background:** Prior epidemiological research has linked PTSD with specific physical health problems, but the comprehensive landscape of medical conditions associated with PTSD remains uncharacterized. Electronic health records (EHR) provide an opportunity to overcome prior clinical knowledge gaps and uncover associations with biological relevance that potentially vary by sex.

**Methods:** PTSD was defined among biobank participants (total N=123,365) in a major healthcare system using two ICD code-based definitions: broad (1+ PTSD or acute stress codes versus 0; N_Case_=14,899) and narrow (2+ PTSD codes versus 0; N_Case_=3,026). Using a phenome-wide association (PheWAS) design, we tested associations between each PTSD definition and all prevalent disease umbrella categories, i.e., phecodes. We also conducted sex-stratified PheWAS analyses including a sex-by-diagnosis interaction term in each logistic regression.

**Results:** A substantial number of phecodes were significantly associated with PTSD_Narrow_ (61%) and PTSD_Broad_ (83%). While top associations were shared between the two definitions, PTSD_Broad_ captured 334 additional phecodes not significantly associated with PTSD_Narrow_ and exhibited a wider range of significantly associated phecodes across various categories, including respiratory, genitourinary, and circulatory conditions. Sex differences were observed, in that PTSD_Broad_ was more strongly associated with osteoporosis, respiratory failure, hemorrhage, and pulmonary heart disease among male patients, and with urinary tract infection, acute pharyngitis, respiratory infections, and overweight among female patients.

**Conclusions:** This study provides valuable insights into a diverse range of comorbidities associated with PTSD, including both known and novel associations, while highlighting the influence of sex differences and the impact of defining PTSD using EHR.

## Supplemental Tables for "Comorbidity Profiles of Posttraumatic Stress Disorder Across the Medical Phenome" (part 1 of 2)

### Sheet: Contents
Supplmentary Table (ST-X)	Description
1	Rank of top PheCodes by site
2	Full summary statistics for PTSD PheWAS
3	PTSD PheWAS hits by PheCode category and cross-category phecode enrichment
4	Full summary statistics for sex-stratified PTSD PheWAS

### Sheet: ST-1
Supplementary Table 4: Rank of top phecodes by site
	VUMC			MGB			BioMe
Rank	Phecode	Description	N Cases	Phecode	Description	N Cases	Phecode	Description	N Cases
1	401	Hypertension	24671	401	Hypertension	15560	401	Hypertension	8874
2	401.1	Essential hypertension	24343	401.1	Essential hypertension	15449	401.1	Essential hypertension	8804
3	512	Other symptoms of respiratory system	18287	745	Pain in joint	15416	272	Disorders of lipoid metabolism	7709
4	272	Disorders of lipoid metabolism	17741	512	Other symptoms of respiratory system	15254	512	Other symptoms of respiratory system	7618
5	272.1	Hyperlipidemia	17728	272	Disorders of lipoid metabolism	14415	272.1	Hyperlipidemia	7599
6	798	Malaise and fatigue	15388	272.1	Hyperlipidemia	14403	745	Pain in joint	6790
7	745	Pain in joint	14926	427	Cardiac dysrhythmias	13368	278	Overweight, obesity and other hyperalimentation	5967
8	427	Cardiac dysrhythmias	14075	785	Abdominal pain	12211	261	Vitamin deficiency	5874
9	418	Nonspecific chest pain	13603	418	Nonspecific chest pain	12038	785	Abdominal pain	5659
10	785	Abdominal pain	13107	740	Osteoarthrosis	11204	261.4	Vitamin D deficiency	5460
11	276	Disorders of fluid, electrolyte, and acid-base balance	12000	760	Back pain	10420	760	Back pain	5232
12	530	Diseases of esophagus	11902	798	Malaise and fatigue	10355	250	Diabetes mellitus	5053
13	285	Other anemias	11499	512.8	Cough	10324	530	Diseases of esophagus	4992
14	530.1	Esophagitis, GERD and related diseases	11192	530	Diseases of esophagus	10106	250.2	Type 2 diabetes	4972
15	512.7	Shortness of breath	11153	530.1	Esophagitis, GERD and related diseases	9724	530.1	Esophagitis, GERD and related diseases	4832
16	530.11	GERD	10720	530.11	GERD	9162	465	Acute upper respiratory infections of multiple or unspecified sites	4712
17	760	Back pain	10323	338	Pain	9117	530.11	GERD	4654
18	296	Mood disorders	10075	278	Overweight, obesity and other hyperalimentation	8990	418	Nonspecific chest pain	4611
19	272.13	Mixed hyperlipidemia	9791	512.7	Shortness of breath	8828	296	Mood disorders	4475
20	250	Diabetes mellitus	9619	296	Mood disorders	8805	599	Other symptoms/disorders or the urinary system	4448
21	411	Ischemic Heart Disease	9445	300	Anxiety disorders	8801	278.1	Obesity	4394
22	250.2	Type 2 diabetes	9251	740.9	Osteoarthrosis NOS	8659	285	Other anemias	4362
23	512.8	Cough	9171	272.11	Hypercholesterolemia	8490	798	Malaise and fatigue	4302
24	276.1	Electrolyte imbalance	8970	512.9	Other dyspnea	8159	512.8	Cough	4241
25	585	Renal failure	8875	296.2	Depression	8134	512.7	Shortness of breath	4229
26	296.2	Depression	8747	427.5	Arrhythmia (cardiac) NOS	8106	296.2	Depression	4152
27	740	Osteoarthrosis	8723	216	Benign neoplasm of skin	8091	296.22	Major depressive disorder	4101
28	300	Anxiety disorders	8542	411	Ischemic Heart Disease	7914	740	Osteoarthrosis	3920
29	411.4	Coronary atherosclerosis	8516	300.1	Anxiety disorder	7901	427	Cardiac dysrhythmias	3836
30	338	Pain	8474	740.1	Osteoarthritis; localized	7764	338	Pain	3719
31	512.9	Other dyspnea	8415	514	Abnormal findings examination of lungs	7712	300	Anxiety disorders	3565
32	278	Overweight, obesity and other hyperalimentation	7993	465	Acute upper respiratory infections of multiple or unspecified sites	7620	476	Allergic rhinitis	3311
33	591	Urinary tract infection	7714	726	Peripheral enthesopathies and allied syndromes	7592	561	Symptoms involving digestive system	3282
34	789	Nausea and vomiting	7569	285	Other anemias	7508	512.9	Other dyspnea	3107
35	508	Pulmonary collapse; interstitial and compensatory emphysema	7393	599	Other symptoms/disorders or the urinary system	7477	300.1	Anxiety disorder	3099
36	599	Other symptoms/disorders or the urinary system	7381	740.11	Osteoarthrosis, localized, primary	7409	495	Asthma	3065
37	300.1	Anxiety disorder	7227	318	Tobacco use disorder	7171	585	Renal failure	3015
38	244	Hypothyroidism	7132	208	Benign neoplasm of colon	7150	327	Sleep disorders	2989
39	278.1	Obesity	6837	702	Degenerative skin conditions and other dermatoses	7109	411	Ischemic Heart Disease	2987
40	783	Fever of unknown origin	6776	741	Symptoms and disorders of the joints	7040	687.1	Rash and other nonspecific skin eruption	2959
41	465	Acute upper respiratory infections of multiple or unspecified sites	6626	278.1	Obesity	6990	338.2	Chronic pain	2910
42	244.4	Hypothyroidism NOS	6586	386.9	Dizziness and giddiness (Light-headedness and vertigo)	6729	339	Other headache syndromes	2898
43	261	Vitamin deficiency	6466	296.22	Major depressive disorder	6677	272.11	Hypercholesterolemia	2777
44	272.11	Hypercholesterolemia	6448	276	Disorders of fluid, electrolyte, and acid-base balance	6540	350	Abnormal movement	2765
45	476	Allergic rhinitis	6363	411.4	Coronary atherosclerosis	6356	386.9	Dizziness and giddiness (Light-headedness and vertigo)	2609
46	585.1	Acute renal failure	6216	721	Spondylosis and allied disorders	6289	411.4	Coronary atherosclerosis	2600
47	318	Tobacco use disorder	6209	591	Urinary tract infection	6238	271	Disorders of carbohydrate transport and metabolism	2523
48	428	Congestive heart failure; nonhypertensive	5909	702.2	Seborrheic keratosis	6235	271.3	Intestinal disaccharidase deficiencies and disaccharide malabsorption	2515
49	401.2	Hypertensive heart and/or renal disease	5838	721.1	Spondylosis without myelopathy	6118	110	Dermatophytosis / Dermatomycosis	2508
50	743	Osteoporosis, osteopenia and pathological fracture	5818	783	Fever of unknown origin	6076	740.1	Osteoarthritis; localized	2490
51	338.1	Acute pain	5657	743	Osteoporosis, osteopenia and pathological fracture	6053	740.9	Osteoarthrosis NOS	2472
52	261.4	Vitamin D deficiency	5521	771.1	Swelling of limb	6032	743	Osteoporosis, osteopenia and pathological fracture	2467
53	427.2	Atrial fibrillation and flutter	5516	338.2	Chronic pain	5822	585.3	Chronic renal failure [CKD]	2462
54	782.3	Edema	5439	789	Nausea and vomiting	5810	366	Cataract	2459
55	197	Chemotherapy	5418	722	Intervertebral disc disorders	5799	591	Urinary tract infection	2451
56	480	Pneumonia	5400	939	Atopic/contact dermatitis due to other or unspecified	5748	740.11	Osteoarthrosis, localized, primary	2422
57	726	Peripheral enthesopathies and allied syndromes	5394	694	Dyschromia and Vitiligo	5724	626	Disorders of menstruation and other abnormal bleeding from female genital tract	2420
58	427.21	Atrial fibrillation	5369	694.2	Other dyschromia	5607	726	Peripheral enthesopathies and allied syndromes	2418
59	292	Neurological disorders	5368	338.1	Acute pain	5597	327.4	Insomnia	2415
60	366	Cataract	5341	687.1	Rash and other nonspecific skin eruption	5571	318	Tobacco use disorder	2392
61	740.1	Osteoarthritis; localized	5327	250	Diabetes mellitus	5571	276	Disorders of fluid, electrolyte, and acid-base balance	2390
62	509	Respiratory failure, insufficiency, arrest	5320	761	Cervicalgia	5563	367	Disorders of refraction and accommodation; blindness and low vision	2382
63	276.5	Hypovolemia	5296	427.9	Palpitations	5478	244	Hypothyroidism	2376
64	327.3	Sleep apnea	5253	250.2	Type 2 diabetes	5471	706	Diseases of sebaceous glands	2340
65	327	Sleep disorders	5230	706	Diseases of sebaceous glands	5427	743.1	Osteoporosis	2299
66	585.3	Chronic renal failure [CKD]	5197	426	Cardiac conduction disorders	5405	110.1	Dermatophytosis	2259
67	740.9	Osteoarthrosis NOS	5177	562	Diverticulosis and diverticulitis	5323	599.5	Frequency of urination and polyuria	2208
68	507	Pleurisy; pleural effusion	5030	585	Renal failure	5242	743.11	Osteoporosis NOS	2207
69	276.14	Hypopotassemia	4940	395	Heart valve disorders	5242	70	Viral hepatitis	2190
70	740.11	Osteoarthrosis, localized, primary	4918	327	Sleep disorders	5206	681	Superficial cellulitis and abscess	2130
71	427.9	Palpitations	4789	433	Cerebrovascular disease	5151	939	Atopic/contact dermatitis due to other or unspecified	2118
72	327.32	Obstructive sleep apnea	4729	292	Neurological disorders	5096	782.3	Edema	2103
73	296.22	Major depressive disorder	4713	562.1	Diverticulosis	5064	619	Noninflammatory female genital disorders	2078
74	428.1	Congestive heart failure (CHF) NOS	4712	495	Asthma	4994	276.1	Electrolyte imbalance	2048
75	761	Cervicalgia	4684	611	Abnormal findings on mammogram or breast exam	4976	350.2	Abnormality of gait	2019
76	366.2	Senile cataract	4641	244	Hypothyroidism	4952	475	Chronic sinusitis	1970
77	433	Cerebrovascular disease	4629	276.1	Electrolyte imbalance	4893	244.4	Hypothyroidism NOS	1964
78	395	Heart valve disorders	4549	627	Menopausal and postmenopausal disorders	4847	626.1	Irregular menstrual cycle/bleeding	1961
79	427.7	Tachycardia NOS	4528	261	Vitamin deficiency	4832	443	Peripheral vascular disease	1945
80	41	Bacterial infection NOS	4490	701	Other hypertrophic and atrophic conditions of skin	4807	280	Iron deficiency anemias	1916
81	681	Superficial cellulitis and abscess	4450	681	Superficial cellulitis and abscess	4784	368	Visual disturbances	1908
82	386.9	Dizziness and giddiness (Light-headedness and vertigo)	4385	350	Abnormal movement	4755	250.4	Abnormal glucose	1904
83	458	Hypotension	4323	727	Other disorders of synovium, tendon, and bursa	4747	599.3	Dysuria	1886
84	38	Septicemia	4310	244.4	Hypothyroidism NOS	4708	789	Nausea and vomiting	1862
85	722	Intervertebral disc disorders	4287	508	Pulmonary collapse; interstitial and compensatory emphysema	4689	389	Hearing loss	1847
86	286.2	Encounter for long-term (current) use of anticoagulants	4257	722.6	Degeneration of intervertebral disc	4645	427.9	Palpitations	1833
87	350	Abnormal movement	4238	687.4	Disturbance of skin sensation	4632	70.3	Viral hepatitis C	1827
88	338.2	Chronic pain	4217	389	Hearing loss	4569	761	Cervicalgia	1816
89	702	Degenerative skin conditions and other dermatoses	4128	507	Pleurisy; pleural effusion	4537	687.4	Disturbance of skin sensation	1778
90	495	Asthma	4110	782.3	Edema	4512	327.3	Sleep apnea	1773
91	532	Dysphagia	4022	327.3	Sleep apnea	4510	465.2	Acute pharyngitis	1773
92	496	Chronic airway obstruction	3961	480	Pneumonia	4500	790.6	Other abnormal blood chemistry	1748
93	416	Cardiomegaly	3938	626	Disorders of menstruation and other abnormal bleeding from female genital tract	4482	365	Glaucoma	1741
94	586	Other disorders of the kidney and ureters	3899	689	Disorder of skin and subcutaneous tissue NOS	4477	278.11	Morbid obesity	1737
95	741	Symptoms and disorders of the joints	3883	726.1	Enthesopathy	4471	578	Gastrointestinal hemorrhage	1723
96	172	Skin cancer	3864	578	Gastrointestinal hemorrhage	4438	571	Chronic liver disease and cirrhosis	1651
97	285.1	Acute posthemorrhagic anemia	3847	561	Symptoms involving digestive system	4433	250.42	Other abnormal glucose	1639
98	550	Abdominal hernia	3835	427.2	Atrial fibrillation and flutter	4414	375.1	Dry eyes	1636
99	288	Diseases of white blood cells	3797	788	Syncope and collapse	4406	611	Abnormal findings on mammogram or breast exam	1607
100	464	Acute sinusitis	3794	476	Allergic rhinitis	4309	585.33	Chronic Kidney Disease, Stage III	1598
101	198	Secondary malignant neoplasm	3780	427.21	Atrial fibrillation	4309	627	Menopausal and postmenopausal disorders	1576
102	627	Menopausal and postmenopausal disorders	3775	743.9	Osteopenia or other disorder of bone and cartilage	4299	280.1	Iron deficiency anemias, unspecified or not due to blood loss	1576
103	788	Syncope and collapse	3752	840	Sprains and strains	4263	79	Viral infection	1571
104	426	Cardiac conduction disorders	3723	279	Disorders involving the immune mechanism	4260	571.5	Other chronic nonalcoholic liver disease	1568
105	509.1	Respiratory failure	3691	172	Skin cancer	4236	292	Neurological disorders	1560
106	458.9	Hypotension NOS	3667	702.1	Actinic keratosis	4219	733	Other disorders of bone and cartilage	1560
107	994	Sepsis and SIRS	3634	586	Other disorders of the kidney and ureters	4206	327.32	Obstructive sleep apnea	1548
108	743.1	Osteoporosis	3626	455	Hemorrhoids	4192	366.2	Senile cataract	1537
109	510	Other diseases of lung	3623	550	Abdominal hernia	4189	241	Nontoxic nodular goiter	1518
110	687.1	Rash and other nonspecific skin eruption	3614	366	Cataract	4047	426	Cardiac conduction disorders	1512
111	571	Chronic liver disease and cirrhosis	3590	428	Congestive heart failure; nonhypertensive	3973	433	Cerebrovascular disease	1502
112	578	Gastrointestinal hemorrhage	3523	790.6	Other abnormal blood chemistry	3916	112	Candidiasis	1500
113	280	Iron deficiency anemias	3422	261.4	Vitamin D deficiency	3912	479	Other upper respiratory disease	1487
114	427.5	Arrhythmia (cardiac) NOS	3415	770	Myalgia and myositis unspecified	3909	428	Congestive heart failure; nonhypertensive	1486
115	571.5	Other chronic nonalcoholic liver disease	3407	304	Adjustment reaction	3909	721	Spondylosis and allied disorders	1456
116	401.22	Hypertensive chronic kidney disease	3406	197	Chemotherapy	3889	110.11	Dermatophytosis of nail	1433
117	722.6	Degeneration of intervertebral disc	3383	733	Other disorders of bone and cartilage	3875	71	Human immunodeficiency virus [HIV] disease	1420
118	327.4	Insomnia	3353	327.32	Obstructive sleep apnea	3865	764	Sciatica	1413
119	994.2	Sepsis	3340	196	Radiotherapy	3798	496	Chronic airway obstruction	1398
120	389	Hearing loss	3340	339	Other headache syndromes	3790	279.7	Other immunological findings	1383
121	260	Protein-calorie malnutrition	3332	172.2	Other non-epithelial cancer of skin	3778	480	Pneumonia	1371
122	770	Myalgia and myositis unspecified	3284	532	Dysphagia	3739	338.1	Acute pain	1370
123	278.11	Morbid obesity	3270	569	Other disorders of intestine	3718	704	Diseases of hair and hair follicles	1363
124	172.2	Other non-epithelial cancer of skin	3267	250.4	Abnormal glucose	3701	611.1	Abnormal mammogram	1355
125	411.2	Myocardial infarction	3260	465.2	Acute pharyngitis	3695	721.1	Spondylosis without myelopathy	1353
126	292.4	Altered mental status	3255	585.3	Chronic renal failure [CKD]	3691	443.9	Peripheral vascular disease, unspecified	1348
127	721	Spondylosis and allied disorders	3245	351	Other peripheral nerve disorders	3670	71.1	HIV infection, symptomatic	1344
128	173	Neoplasm of uncertain behavior of skin	3182	173	Neoplasm of uncertain behavior of skin	3670	586	Other disorders of the kidney and ureters	1329
129	727	Other disorders of synovium, tendon, and bursa	3171	593	Hematuria	3664	706.8	Other specified diseases of sebaceous glands	1326
130	288.2	Elevated white blood cell count	3155	695	Erythematous conditions	3612	550	Abdominal hernia	1321
131	250.3	Insulin pump user	3139	395.1	Nonrheumatic mitral valve disorders	3599	197	Chemotherapy	1313
132	401.21	Hypertensive heart disease	3136	340	Migraine	3598	455	Hemorrhoids	1312
133	599.3	Dysuria	3125	286.2	Encounter for long-term (current) use of anticoagulants	3591	763	Thoracic or lumbosacral neuritis or radiculitis, unspecified	1303
134	275	Disorders of mineral metabolism	3095	626.1	Irregular menstrual cycle/bleeding	3571	726.1	Enthesopathy	1302
135	626	Disorders of menstruation and other abnormal bleeding from female genital tract	3093	938	Dermatitis due to solar radiation	3563	741	Symptoms and disorders of the joints	1283
136	721.1	Spondylosis without myelopathy	3058	510	Other diseases of lung	3534	429	Ill-defined descriptions and complications of heart disease	1276
137	276.4	Acid-base balance disorder	3044	457	Encounter for long-term (current) use of anticoagulants, antithrombotics, aspirin	3503	729	Other disorders of soft tissues	1259
138	285.2	Anemia of chronic disease	3024	741.4	Joint effusions	3501	472	Chronic pharyngitis and nasopharyngitis	1253
139	702.2	Seborrheic keratosis	3001	599.5	Frequency of urination and polyuria	3493	585.1	Acute renal failure	1241
140	276.12	Hyposmolality and/or hyponatremia	2998	611.1	Abnormal mammogram	3485	698	Pruritus and related conditions	1240
141	743.11	Osteoporosis NOS	2991	411.3	Angina pectoris	3481	599.4	Urinary incontinence	1239
142	599.5	Frequency of urination and polyuria	2989	619	Noninflammatory female genital disorders	3452	600	Hyperplasia of prostate	1224
143	465.2	Acute pharyngitis	2985	564	Functional digestive disorders	3433	351	Other peripheral nerve disorders	1222
144	276.13	Hyperpotassemia	2982	535	Gastritis and duodenitis	3432	340	Migraine	1222
145	687.4	Disturbance of skin sensation	2981	428.1	Congestive heart failure (CHF) NOS	3432	605	Erectile dysfunction [ED]	1220
146	280.1	Iron deficiency anemias, unspecified or not due to blood loss	2933	571	Chronic liver disease and cirrhosis	3419	369	Infection of the eye	1199
147	585.33	Chronic Kidney Disease, Stage III	2905	743.1	Osteoporosis	3401	771.1	Swelling of limb	1199
148	208	Benign neoplasm of colon	2901	457.3	Encounter for long-term (current) use of aspirin	3375	727	Other disorders of synovium, tendon, and bursa	1178
149	345	Epilepsy, recurrent seizures, convulsions	2886	289.4	Lymphadenitis	3372	771	Musculoskeletal symptoms referable to limbs	1171
150	771.1	Swelling of limb	2879	600	Hyperplasia of prostate	3352	306	Other mental disorder	1159
151	427.3	Other specified cardiac dysrhythmias	2861	272.13	Mixed hyperlipidemia	3344	497	Bronchitis	1142
152	415	Pulmonary heart disease	2854	743.11	Osteoporosis NOS	3324	578.8	Hemorrhage of rectum and anus	1134
153	743.9	Osteopenia or other disorder of bone and cartilage	2841	327.4	Insomnia	3301	395	Heart valve disorders	1133
154	726.1	Enthesopathy	2823	571.5	Other chronic nonalcoholic liver disease	3293	614	Inflammatory diseases of female pelvic organs	1129
155	276.41	Acidosis	2822	585.1	Acute renal failure	3288	788	Syncope and collapse	1129
156	562	Diverticulosis and diverticulitis	2783	458	Hypotension	3271	695	Erythematous conditions	1126
157	351	Other peripheral nerve disorders	2765	427.3	Other specified cardiac dysrhythmias	3244	261.2	Vitamin B-complex deficiencies	1125
158	287	Purpura and other hemorrhagic conditions	2761	306	Other mental disorder	3188	495.2	Asthma with exacerbation	1123
159	411.8	Other chronic ischemic heart disease, unspecified	2752	729	Other disorders of soft tissues	3186	371	Inflammation of the eye	1123
160	593	Hematuria	2736	475	Chronic sinusitis	3185	427.2	Atrial fibrillation and flutter	1122
161	702.1	Actinic keratosis	2717	716	Other arthropathies	3183	269	Proteinuria	1120
162	611	Abnormal findings on mammogram or breast exam	2708	764	Sciatica	3160	396	Abnormal heart sounds	1120
163	395.1	Nonrheumatic mitral valve disorders	2700	496	Chronic airway obstruction	3159	362	Other retinal disorders	1112
164	475	Chronic sinusitis	2674	720	Spinal stenosis	3155	276.13	Hyperpotassemia	1112
165	287.3	Thrombocytopenia	2637	280	Iron deficiency anemias	3127	250.3	Insulin pump user	1111
166	626.1	Irregular menstrual cycle/bleeding	2622	350.2	Abnormality of gait	3120	593	Hematuria	1102
167	939	Atopic/contact dermatitis due to other or unspecified	2608	110	Dermatophytosis / Dermatomycosis	3099	369.5	Conjunctivitis, infectious	1100
168	367	Disorders of refraction and accommodation; blindness and low vision	2604	514.2	Solitary pulmonary nodule	3099	208	Benign neoplasm of colon	1099
169	425	Cardiomyopathy	2587	916	Contusion	3090	250.24	Type 2 diabetes with neurological manifestations	1068
170	452	Other venous embolism and thrombosis	2563	401.2	Hypertensive heart and/or renal disease	3068	722	Intervertebral disc disorders	1060
171	720	Spinal stenosis	2563	558	Noninfectious gastroenteritis	3039	614.5	Inflammatory disease of cervix, vagina, and vulva	1053
172	561	Symptoms involving digestive system	2553	763	Thoracic or lumbosacral neuritis or radiculitis, unspecified	3039	427.21	Atrial fibrillation	1052
173	340	Migraine	2544	611.3	Lump or mass in breast	3035	389.1	Sensorineural hearing loss	1051
174	428.3	Heart failure with reduced EF [Systolic or combined heart failure]	2537	613	Other nonmalignant breast conditions	3030	272.13	Mixed hyperlipidemia	1048
175	840	Sprains and strains	2517	278.11	Morbid obesity	3012	701	Other hypertrophic and atrophic conditions of skin	1043
176	381	Otitis media and Eustachian tube disorders	2510	938.2	Chronic dermatitis due to solar radiation	2992	949	Allergies, other	1033
177	772.3	Muscle weakness	2507	426.7	Abnormal electrocardiogram [ECG] [EKG]	2988	316	Substance addiction and disorders	1032
178	350.2	Abnormality of gait	2503	366.2	Senile cataract	2987	532	Dysphagia	1017
179	375.1	Dry eyes	2495	614	Inflammatory diseases of female pelvic organs	2979	573.7	Abnormal results of function study of liver	1011
180	427.1	Paroxysmal tachycardia, unspecified	2488	411.2	Myocardial infarction	2979	565	Anal and rectal conditions	999
181	627.2	Symptomatic menopause	2482	250.42	Other abnormal glucose	2935	216	Benign neoplasm of skin	993
182	562.1	Diverticulosis	2477	809	Fracture of unspecified bones	2933	241.1	Nontoxic uninodular goiter	988
183	600	Hyperplasia of prostate	2449	427.7	Tachycardia NOS	2922	350.1	Abnormal involuntary movements	977
184	345.3	Convulsions	2445	627.2	Symptomatic menopause	2895	275	Disorders of mineral metabolism	973
185	276.6	Fluid overload	2367	716.9	Arthropathy NOS	2884	454	Varicose veins	970
186	564	Functional digestive disorders	2358	110.1	Dermatophytosis	2844	357	Inflammatory and toxic neuropathy	969
187	569	Other disorders of intestine	2357	241	Nontoxic nodular goiter	2840	783	Fever of unknown origin	968
188	706	Diseases of sebaceous glands	2352	416	Cardiomegaly	2820	380.4	Impacted cerumen	956
189	740.2	Osteoarthrosis, generalized	2352	345	Epilepsy, recurrent seizures, convulsions	2799	249	Secondary diabetes mellitus	949
190	695	Erythematous conditions	2348	599.3	Dysuria	2784	304	Adjustment reaction	947
191	809	Fracture of unspecified bones	2347	389.1	Sensorineural hearing loss	2764	564	Functional digestive disorders	941
192	425.1	Primary/intrinsic cardiomyopathies	2347	704	Diseases of hair and hair follicles	2745	614.52	Vaginitis and vulvovaginitis	940
193	579	Other symptoms involving abdomen and pelvis	2346	280.1	Iron deficiency anemias, unspecified or not due to blood loss	2742	619.4	Noninflammatory disorders of vagina	936
194	250.4	Abnormal glucose	2336	228	Hemangioma and lymphangioma, any site	2735	475.9	Postnasal drip	935
195	411.3	Angina pectoris	2336	216.1	Screening for malignant neoplasms of the skin	2732	379	Other disorders of eye	933
196	316	Substance addiction and disorders	2327	395.2	Nonrheumatic aortic valve disorders	2723	429.3	Symptoms involving cardiovascular system	929
197	594	Urinary calculus	2324	459	Other disorders of circulatory system	2719	41	Bacterial infection NOS	928
198	395.2	Nonrheumatic aortic valve disorders	2317	276.5	Hypovolemia	2713	535	Gastritis and duodenitis	924
199	195	Cancer, suspected or other	2309	706.2	Sebaceous cyst	2702	514.2	Solitary pulmonary nodule	918
200	426.9	Cardiac pacemaker/device in situ	2281	722.1	Displacement of intervertebral disc	2696	454.1	Varicose veins of lower extremity	917
201	443	Peripheral vascular disease	2280	614.5	Inflammatory disease of cervix, vagina, and vulva	2679	428.1	Congestive heart failure (CHF) NOS	917
202	483	Acute bronchitis and bronchiolitis	2279	411.8	Other chronic ischemic heart disease, unspecified	2678	735	Acquired foot deformities	913
203	389.1	Sensorineural hearing loss	2273	429	Ill-defined descriptions and complications of heart disease	2658	571.51	Cirrhosis of liver without mention of alcohol	913
204	286	Coagulation defects	2272	479	Other upper respiratory disease	2648	250.22	Type 2 diabetes with renal manifestations	906
205	174	Breast cancer	2268	425	Cardiomyopathy	2625	78	Viral warts & HPV	902
206	250.24	Type 2 diabetes with neurological manifestations	2241	565	Anal and rectal conditions	2613	250.25	Diabetes type 2 with peripheral circulatory disorders	901
207	701	Other hypertrophic and atrophic conditions of skin	2241	368	Visual disturbances	2612	594	Urinary calculus	890
208	216	Benign neoplasm of skin	2237	594	Urinary calculus	2601	689	Disorder of skin and subcutaneous tissue NOS	880
209	274	Gout and other crystal arthropathies	2229	625	Pain and other symptoms associated with female genital organs	2596	558	Noninfectious gastroenteritis	870
210	714	Rheumatoid arthritis and other inflammatory polyarthropathies	2209	443	Peripheral vascular disease	2588	411.3	Angina pectoris	870
211	110	Dermatophytosis / Dermatomycosis	2183	433.3	Cerebral ischemia	2576	54	Herpes simplex	869
212	174.1	Breast cancer [female]	2182	452	Other venous embolism and thrombosis	2561	464	Acute sinusitis	866
213	198.1	Secondary malignancy of lymph nodes	2173	433.1	Occlusion and stenosis of precerebral arteries	2561	694	Dyschromia and Vitiligo	860
214	250.1	Type 1 diabetes	2172	286	Coagulation defects	2540	79.9	Viremia, NOS	854
215	414	Other forms of chronic heart disease	2165	735	Acquired foot deformities	2529	704.1	Alopecia	851
216	174.11	Malignant neoplasm of female breast	2165	345.3	Convulsions	2515	428.3	Heart failure with reduced EF [Systolic or combined heart failure]	837
217	433.3	Cerebral ischemia	2160	464	Acute sinusitis	2506	613	Other nonmalignant breast conditions	825
218	379	Other disorders of eye	2151	458.9	Hypotension NOS	2501	371.3	Inflammation of eyelids	825
219	514	Abnormal findings examination of lungs	2143	433.31	Transient cerebral ischemia	2498	379.2	Disorders of vitreous body	824
220	479	Other upper respiratory disease	2135	585.33	Chronic Kidney Disease, Stage III	2497	289	Other diseases of blood and blood-forming organs	818
221	274.1	Gout	2135	425.1	Primary/intrinsic cardiomyopathies	2495	483	Acute bronchitis and bronchiolitis	817
222	289.4	Lymphadenitis	2134	199	Neoplasm of uncertain behavior	2495	277	Other disorders of metabolism	816
223	763	Thoracic or lumbosacral neuritis or radiculitis, unspecified	2131	701.2	Scar conditions and fibrosis of skin	2481	473	Diseases of the larynx and vocal cords	811
224	411.1	Unstable angina (intermediate coronary syndrome)	2131	727.1	Synovitis and tenosynovitis	2463	456	Chronic venous insufficiency [CVI]	811
225	558	Noninfectious gastroenteritis	2127	297	Suicidal ideation or attempt	2437	840	Sprains and strains	808
226	747	Cardiac and circulatory congenital anomalies	2109	78	Viral warts & HPV	2432	433.2	Occlusion of cerebral arteries	804
227	110.1	Dermatophytosis	2081	535.9	Gastritis and duodenitis, NOS	2412	573.9	Abnormal serum enzyme levels	803
228	371	Inflammation of the eye	2081	574	Cholelithiasis and cholecystitis	2403	594.1	Calculus of kidney	796
229	304	Adjustment reaction	2058	503	Pulmonary congestion and hypostasis	2380	196	Radiotherapy	795
230	594.1	Calculus of kidney	2048	275	Disorders of mineral metabolism	2365	809	Fracture of unspecified bones	795
231	433.31	Transient cerebral ischemia	2043	578.2	Blood in stool	2362	278.4	Abnormal weight gain	791
232	599.4	Urinary incontinence	2041	614.52	Vaginitis and vulvovaginitis	2361	694.2	Other dyschromia	788
233	555	Inflammatory bowel disease and other gastroenteritis and colitis	2031	599.4	Urinary incontinence	2355	110.12	Althete's foot	788
234	291	Other specified nonpsychotic and/or transient mental disorders	2024	706.8	Other specified diseases of sebaceous glands	2348	443.7	Peripheral angiopathy in diseases classified elsewhere	787
235	348	Other conditions of brain	2011	293.1	Swelling, mass, or lump in head and neck [Space-occupying lesion, intracranial NOS]	2331	687	Symptoms affecting skin	778
236	362	Other retinal disorders	2006	427.1	Paroxysmal tachycardia, unspecified	2321	381	Otitis media and Eustachian tube disorders	773
237	729	Other disorders of soft tissues	1987	79	Viral infection	2313	514	Abnormal findings examination of lungs	771
238	800	Fracture of lower limb	1977	835	Internal derangement of knee	2298	292.3	Memory loss	770
239	803	Fracture of upper limb	1942	573	Other disorders of liver	2287	626.11	Absent or infrequent menstruation	766
240	199	Neoplasm of uncertain behavior	1932	278.4	Abnormal weight gain	2281	459	Other disorders of circulatory system	766
241	747.1	Cardiac congenital anomalies	1930	380.4	Impacted cerumen	2280	426.7	Abnormal electrocardiogram [ECG] [EKG]	766
242	655	Known or suspected fetal abnormality affecting management of mother	1930	228.1	Hemangioma of skin and subcutaneous tissue	2272	276.14	Hypopotassemia	760
243	574	Cholelithiasis and cholecystitis	1928	300.11	Generalized anxiety disorder	2267	681.5	Cellulitis and abscess of leg, except foot	760
244	428.4	Heart failure with preserved EF [Diastolic heart failure]	1921	714	Rheumatoid arthritis and other inflammatory polyarthropathies	2265	728.7	Fasciitis	754
245	720.1	Spinal stenosis of lumbar region	1912	594.1	Calculus of kidney	2258	433.21	Cerebral artery occlusion, with cerebral infarction	754
246	560	Intestinal obstruction without mention of hernia	1861	241.1	Nontoxic uninodular goiter	2255	280.2	Iron deficiency anemia secondary to blood loss (chronic)	747
247	365	Glaucoma	1859	317	Alcohol-related disorders	2249	245	Thyroiditis	740
248	339	Other headache syndromes	1856	288	Diseases of white blood cells	2246	707	Chronic ulcer of skin	738
249	605	Erectile dysfunction [ED]	1854	415	Pulmonary heart disease	2245	592	Cystitis and urethritis	734
250	241	Nontoxic nodular goiter	1850	198	Secondary malignant neoplasm	2231	246	Other disorders of thyroid	733
251	578.2	Blood in stool	1834	41	Bacterial infection NOS	2229	174	Breast cancer	733
252	250.42	Other abnormal glucose	1828	292.4	Altered mental status	2204	300.11	Generalized anxiety disorder	731
253	250.6	Polyneuropathy in diabetes	1827	401.22	Hypertensive chronic kidney disease	2195	8	Intestinal infection	715
254	250.22	Type 2 diabetes with renal manifestations	1826	274	Gout and other crystal arthropathies	2171	427.7	Tachycardia NOS	714
255	599.2	Retention of urine	1815	720.1	Spinal stenosis of lumbar region	2148	535.9	Gastritis and duodenitis, NOS	710
256	112	Candidiasis	1814	440	Atherosclerosis	2127	626.13	Irregular menstrual cycle	709
257	296.1	Bipolar	1812	871	Open wounds of extremities	2112	90	Sexually transmitted infections (not HIV or hepatitis)	708
258	41.1	Staphylococcus infections	1809	724	Other and unspecified disorders of back	2106	174.1	Breast cancer [female]	706
259	38.3	Bacteremia	1808	626.13	Irregular menstrual cycle	2102	317	Alcohol-related disorders	703
260	379.2	Disorders of vitreous body	1805	550.2	Diaphragmatic hernia	2079	706.1	Acne	703
261	443.9	Peripheral vascular disease, unspecified	1798	195	Cancer, suspected or other	2076	772.2	Spasm of muscle	701
262	415.2	Chronic pulmonary heart disease	1776	433.2	Occlusion of cerebral arteries	2073	458	Hypotension	692
263	470	Septal Deviations/Turbinate Hypertrophy	1752	316	Substance addiction and disorders	2069	574	Cholelithiasis and cholecystitis	692
264	611.3	Lump or mass in breast	1741	578.9	Hemorrhage of gastrointestinal tract	2054	765	Cervical radiculitis	690
265	716	Other arthropathies	1739	357	Inflammatory and toxic neuropathy	2053	627.2	Symptomatic menopause	690
266	367.1	Myopia	1735	509	Respiratory failure, insufficiency, arrest	2050	287	Purpura and other hemorrhagic conditions	689
267	428.2	Heart failure NOS	1734	741.3	Difficulty in walking	2046	245.2	Chronic thyroiditis	684
268	196	Radiotherapy	1732	574.1	Cholelithiasis	2045	245.21	Chronic lymphocytic thyroiditis	684
269	735	Acquired foot deformities	1731	442	Other aneurysm	2041	218	Benign neoplasm of uterus	680
270	555.1	Regional enteritis	1721	217	Vascular hamartomas and non-neoplastic nevi	2039	218.1	Uterine leiomyoma	680
271	306	Other mental disorder	1720	573.9	Abnormal serum enzyme levels	2033	585.32	End stage renal disease	673
272	291.8	Alteration of consciousness	1719	830	Dislocation	2018	626.12	Excessive or frequent menstruation	667
273	433.1	Occlusion and stenosis of precerebral arteries	1719	977	Personal history of allergy to medicinal agents	2014	585.34	Chronic Kidney Disease, Stage IV	667
274	288.1	Decreased white blood cell count	1715	512.2	Painful respiration	2009	452	Other venous embolism and thrombosis	666
275	519	Other diseases of respiratory system, not elsewhere classified	1703	537	Other disorders of stomach and duodenum	2003	289.4	Lymphadenitis	659
276	572	Ascites (non malignant)	1696	367	Disorders of refraction and accommodation; blindness and low vision	1996	473.4	Voice disturbance	654
277	110.11	Dermatophytosis of nail	1695	217.1	Nevus, non-neoplastic	1996	242	Thyrotoxicosis with or without goiter	653
278	427.22	Atrial flutter	1695	394	Rheumatic disease of the heart valves	1981	592.1	Cystitis	649
279	433.2	Occlusion of cerebral arteries	1684	605	Erectile dysfunction [ED]	1979	727.1	Synovitis and tenosynovitis	646
280	585.32	End stage renal disease	1680	497	Bronchitis	1973	766	Neuralgia, neuritis, and radiculitis NOS	641
281	727.1	Synovitis and tenosynovitis	1679	356	Hereditary and idiopathic peripheral neuropathy	1973	153	Colorectal cancer	640
282	550.2	Diaphragmatic hernia	1670	218	Benign neoplasm of uterus	1965	345	Epilepsy, recurrent seizures, convulsions	640
283	980	Encounter for long-term (current) use of antibiotics	1665	573.7	Abnormal results of function study of liver	1963	174.11	Malignant neoplasm of female breast	634
284	830	Dislocation	1648	381	Otitis media and Eustachian tube disorders	1954	382	Otalgia	632
285	473	Diseases of the larynx and vocal cords	1644	459.9	Circulatory disease NEC	1944	426.9	Cardiac pacemaker/device in situ	631
286	433.21	Cerebral artery occlusion, with cerebral infarction	1632	610	Benign mammary dysplasias	1942	244.1	Secondary hypothyroidism	631
287	356	Hereditary and idiopathic peripheral neuropathy	1631	218.1	Uterine leiomyoma	1941	722.1	Displacement of intervertebral disc	630
288	716.9	Arthropathy NOS	1629	800	Fracture of lower limb	1931	562	Diverticulosis and diverticulitis	628
289	596	Other disorders of bladder	1626	473	Diseases of the larynx and vocal cords	1925	599.9	Other abnormality of urination	624
290	571.51	Cirrhosis of liver without mention of alcohol	1624	728.7	Fasciitis	1923	272.12	Hyperglyceridemia	623
291	714.1	Rheumatoid arthritis	1603	241.2	Nontoxic multinodular goiter	1920	274	Gout and other crystal arthropathies	621
292	401.3	Other hypertensive complications	1599	536	Disorders of function of stomach	1908	702	Degenerative skin conditions and other dermatoses	618
293	506	Empyema and pneumothorax	1591	740.2	Osteoarthrosis, generalized	1908	250.23	Type 2 diabetes with ophthalmic manifestations	618
294	290	Delirium dementia and amnestic and other cognitive disorders	1588	687	Symptoms affecting skin	1897	714	Rheumatoid arthritis and other inflammatory polyarthropathies	618
295	261.2	Vitamin B-complex deficiencies	1578	433.21	Cerebral artery occlusion, with cerebral infarction	1889	496.2	Chronic bronchitis	617
296	614	Inflammatory diseases of female pelvic organs	1578	483	Acute bronchitis and bronchiolitis	1885	53	Herpes zoster	614
297	681.5	Cellulitis and abscess of leg, except foot	1574	443.9	Peripheral vascular disease, unspecified	1870	386	Vertiginous syndromes and other disorders of vestibular system	607
298	440	Atherosclerosis	1567	519	Other diseases of respiratory system, not elsewhere classified	1855	293.1	Swelling, mass, or lump in head and neck [Space-occupying lesion, intracranial NOS]	605
299	279	Disorders involving the immune mechanism	1556	276.12	Hyposmolality and/or hyponatremia	1851	442	Other aneurysm	600
300	368	Visual disturbances	1555	578.8	Hemorrhage of rectum and anus	1850	627.3	Postmenopausal atrophic vaginitis	599
301	707	Chronic ulcer of skin	1553	350.1	Abnormal involuntary movements	1840	287.3	Thrombocytopenia	599
302	574.1	Cholelithiasis	1545	628	Ovarian cyst	1830	286	Coagulation defects	598
303	278.4	Abnormal weight gain	1542	472	Chronic pharyngitis and nasopharyngitis	1829	381.1	Otitis media	597
304	427.12	Paroxysmal ventricular tachycardia	1533	454	Varicose veins	1828	741.2	Stiffness of joint	597
305	269	Proteinuria	1525	427.22	Atrial flutter	1822	362.2	Degeneration of macula and posterior pole of retina	593
306	564.1	Irritable Bowel Syndrome	1521	276.14	Hypopotassemia	1821	395.2	Nonrheumatic aortic valve disorders	592
307	573	Other disorders of liver	1514	250.3	Insulin pump user	1820	425	Cardiomyopathy	589
308	457	Encounter for long-term (current) use of anticoagulants, antithrombotics, aspirin	1495	379	Other disorders of eye	1819	433.3	Cerebral ischemia	587
309	599.9	Other abnormality of urination	1495	174	Breast cancer	1810	274.1	Gout	583
310	565	Anal and rectal conditions	1494	714.1	Rheumatoid arthritis	1810	433.31	Transient cerebral ischemia	580
311	185	Cancer of prostate	1493	172.21	Basal cell carcinoma	1807	285.2	Anemia of chronic disease	579
312	244.1	Secondary hypothyroidism	1489	579	Other symptoms involving abdomen and pelvis	1798	296.1	Bipolar	577
313	300.11	Generalized anxiety disorder	1488	747	Cardiac and circulatory congenital anomalies	1795	550.5	Ventral hernia	577
314	619	Noninflammatory female genital disorders	1487	317.1	Alcoholism	1791	470	Septal Deviations/Turbinate Hypertrophy	575
315	772.2	Spasm of muscle	1484	288.2	Elevated white blood cell count	1791	241.2	Nontoxic multinodular goiter	574
316	286.7	Other and unspecified coagulation defects	1480	429.3	Symptoms involving cardiovascular system	1781	724	Other and unspecified disorders of back	573
317	801	Fracture of ankle and foot	1479	276.13	Hyperpotassemia	1780	368.9	Subjective visual disturbances	572
318	380.4	Impacted cerumen	1473	596	Other disorders of bladder	1780	454.11	Varicose veins of lower extremity, symptomtic	571
319	977	Personal history of allergy to medicinal agents	1470	365	Glaucoma	1777	580	Nephritis; nephrosis; renal sclerosis	568
320	427.8	Sinoatrial node dysfunction (Bradycardia)	1452	426.9	Cardiac pacemaker/device in situ	1774	317.1	Alcoholism	567
321	472	Chronic pharyngitis and nasopharyngitis	1451	287	Purpura and other hemorrhagic conditions	1772	250.7	Diabetic retinopathy	567
322	426.91	Cardiac pacemaker in situ	1446	428.3	Heart failure with reduced EF [Systolic or combined heart failure]	1767	367.1	Myopia	562
323	317	Alcohol-related disorders	1434	274.1	Gout	1762	289.3	Personal history of diseases of blood and blood-forming organs	560
324	357	Inflammatory and toxic neuropathy	1432	530.14	Reflux esophagitis	1745	947	Urticaria	554
325	741.2	Stiffness of joint	1432	599.2	Retention of urine	1739	260	Protein-calorie malnutrition	552
326	588	Disorders resulting from impaired renal function	1418	396	Abnormal heart sounds	1739	512.2	Painful respiration	549
327	503	Pulmonary congestion and hypostasis	1417	174.1	Breast cancer [female]	1738	425.1	Primary/intrinsic cardiomyopathies	548
328	960	Poisoning by antibiotics	1415	296.1	Bipolar	1729	452.2	Deep vein thrombosis [DVT]	545
329	381.2	Eustachian tube disorders	1411	38	Septicemia	1715	395.1	Nonrheumatic mitral valve disorders	544
330	509.2	Respiratory insufficiency	1410	292.3	Memory loss	1715	613.5	Mastodynia	543
331	578.9	Hemorrhage of gastrointestinal tract	1410	803	Fracture of upper limb	1714	295	Schizophrenia and other psychotic disorders	543
332	613	Other nonmalignant breast conditions	1405	174.11	Malignant neoplasm of female breast	1711	740.2	Osteoarthrosis, generalized	542
333	636	Early or threatened labor; hemorrhage in early pregnancy	1403	110.11	Dermatophytosis of nail	1708	528	Diseases of the oral soft tissues, excluding lesions specific for gingiva and tongue	540
334	649	Other conditions or status of the mother complicating pregnancy, childbirth, or the puerperium	1390	371	Inflammation of the eye	1691	290	Delirium dementia and amnestic and other cognitive disorders	537
335	766	Neuralgia, neuritis, and radiculitis NOS	1389	698	Pruritus and related conditions	1687	525	Other diseases of the teeth and supporting structures	535
336	350.1	Abnormal involuntary movements	1387	765	Cervical radiculitis	1686	216.1	Screening for malignant neoplasms of the skin	535
337	764	Sciatica	1384	447	Other disorders of arteries and arterioles	1672	288	Diseases of white blood cells	532
338	519.9	Symptoms involving respiratory system and other chest symptoms	1381	610.1	Cystic mastopathy	1668	345.3	Convulsions	531
339	585.34	Chronic Kidney Disease, Stage IV	1378	796	Elevated prostate specific antigen [PSA]	1663	574.1	Cholelithiasis	531
340	792	Abnormal Papanicolaou smear of cervix and cervical HPV	1377	738	Other acquired musculoskeletal deformity	1660	592.11	Acute cystitis	530
341	79	Viral infection	1376	348.9	Other conditions of brain, NOS	1658	386.2	Peripheral or central vertigo	529
342	292.3	Memory loss	1375	428.4	Heart failure with preserved EF [Diastolic heart failure]	1657	300.4	Dysthymic disorder	527
343	394	Rheumatic disease of the heart valves	1365	801	Fracture of ankle and foot	1653	153.3	Malignant neoplasm of rectum, rectosigmoid junction, and anus	527
344	381.1	Otitis media	1361	270	Disorders of protein plasma/amino-acid transport and metabolism	1649	735.2	Acquired toe deformities	526
345	153	Colorectal cancer	1361	781	Symptoms involving nervous and musculoskeletal systems	1648	772.3	Muscle weakness	524
346	452.2	Deep vein thrombosis [DVT]	1360	592	Cystitis and urethritis	1645	977	Personal history of allergy to medicinal agents	524
347	165	Cancer within the respiratory system	1360	362	Other retinal disorders	1636	707.2	Chronic ulcer of leg or foot	521
348	275.5	Disorders of calcium/phosphorus metabolism	1343	185	Cancer of prostate	1630	415	Pulmonary heart disease	519
349	165.1	Cancer of bronchus; lung	1343	112	Candidiasis	1624	585.4	Chronic kidney disease, Stage I or II	514
350	285.22	Anemia in neoplastic disease	1342	470	Septal Deviations/Turbinate Hypertrophy	1610	706.2	Sebaceous cyst	514
351	70	Viral hepatitis	1336	792	Abnormal Papanicolaou smear of cervix and cervical HPV	1597	275.6	Hypercalcemia	514
352	521	Diseases of hard tissues of teeth	1330	456	Chronic venous insufficiency [CVI]	1595	702.2	Seborrheic keratosis	513
353	473.4	Voice disturbance	1326	512.1	Wheezing	1586	244.2	Acquired hypothyroidism	512
354	442	Other aneurysm	1319	586.2	Cyst of kidney, acquired	1569	459.9	Circulatory disease NEC	512
355	241.2	Nontoxic multinodular goiter	1315	420	Carditis	1564	442.1	Aortic aneurysm	512
356	293.1	Swelling, mass, or lump in head and neck [Space-occupying lesion, intracranial NOS]	1314	706.1	Acne	1564	290.1	Dementias	508
357	521.1	Dental caries	1312	382	Otalgia	1563	741.4	Joint effusions	507
358	871	Open wounds of extremities	1303	291	Other specified nonpsychotic and/or transient mental disorders	1562	428.4	Heart failure with preserved EF [Diastolic heart failure]	506
359	285.21	Anemia in chronic kidney disease	1301	8	Intestinal infection	1560	599.2	Retention of urine	503
360	733	Other disorders of bone and cartilage	1301	270.3	Disorders of plasma protein metabolism	1555	252	Disorders of parathyroid gland	502
361	792.1	Papanicolaou smear of cervix or vagina with atypical squamous cells	1299	690	Erythematosquamous dermatosis	1553	610	Benign mammary dysplasias	501
362	345.1	Epilepsy	1295	741.2	Stiffness of joint	1552	690	Erythematosquamous dermatosis	497
363	313	Pervasive developmental disorders	1290	696	Psoriasis and related disorders	1542	690.1	Seborrheic dermatitis	497
364	374	Other disorders of eyelids	1284	690.1	Seborrheic dermatitis	1538	480.1	Bacterial pneumonia	497
365	288.11	Neutropenia	1282	195.1	Malignant neoplasm, other	1537	381.11	Suppurative and unspecified otitis media	495
366	611.1	Abnormal mammogram	1281	695.3	Rosacea	1536	380.1	Otitis externa	494
367	260.2	severe protein-calorie malnutrition	1278	747.1	Cardiac congenital anomalies	1529	374	Other disorders of eyelids	494
368	365.1	Open-angle glaucoma	1269	454.1	Varicose veins of lower extremity	1522	714.1	Rheumatoid arthritis	485
369	480.1	Bacterial pneumonia	1264	742	Derangement of joint, non-traumatic	1520	700	Corns and callosities	483
370	509.3	Pulmonary insufficiency or respiratory failure following trauma and surgery	1258	536.8	Dyspepsia and other specified disorders of function of stomach	1515	262	Mineral deficiency NEC	482
371	625	Pain and other symptoms associated with female genital organs	1257	473.4	Voice disturbance	1514	427.3	Other specified cardiac dysrhythmias	482
372	979	Adverse drug events and drug allergies	1245	575	Other biliary tract disease	1514	628	Ovarian cyst	481
373	279.1	Immunity deficiency	1241	619.4	Noninflammatory disorders of vagina	1500	250.6	Polyneuropathy in diabetes	480
374	420	Carditis	1237	442.1	Aortic aneurysm	1499	569	Other disorders of intestine	478
375	198.2	Secondary malignancy of respiratory organs	1237	426.3	Bundle branch block	1490	512.1	Wheezing	476
376	457.3	Encounter for long-term (current) use of aspirin	1236	560	Intestinal obstruction without mention of hernia	1487	288.1	Decreased white blood cell count	476
377	585.4	Chronic kidney disease, Stage I or II	1234	703	Diseases of nail, NOS	1476	596	Other disorders of bladder	475
378	496.2	Chronic bronchitis	1231	766	Neuralgia, neuritis, and radiculitis NOS	1475	427.1	Paroxysmal tachycardia, unspecified	475
379	195.1	Malignant neoplasm, other	1229	696.4	Psoriasis	1474	250.1	Type 1 diabetes	473
380	189	Cancer of urinary organs (incl. kidney and bladder)	1227	286.7	Other and unspecified coagulation defects	1470	401.2	Hypertensive heart and/or renal disease	473
381	78	Viral warts & HPV	1223	290	Delirium dementia and amnestic and other cognitive disorders	1467	300.12	Agorophobia, social phobia, and panic disorder	472
382	536	Disorders of function of stomach	1221	599.9	Other abnormality of urination	1467	110.13	Dermatophytosis of the body	469
383	706.2	Sebaceous cyst	1221	452.2	Deep vein thrombosis [DVT]	1462	433.1	Occlusion and stenosis of precerebral arteries	469
384	81	Infection/inflammation of internal prosthetic device; implant; and graft	1215	592.1	Cystitis	1459	458.9	Hypotension NOS	467
385	743.13	Other specified osteoporosis	1215	509.1	Respiratory failure	1455	389.4	Tinnitus	467
386	614.5	Inflammatory disease of cervix, vagina, and vulva	1209	250.24	Type 2 diabetes with neurological manifestations	1455	530.14	Reflux esophagitis	462
387	805	Fracture of vertebral column without mention of spinal cord injury	1207	389.4	Tinnitus	1452	696	Psoriasis and related disorders	460
388	560.4	Other intestinal obstruction	1206	401.3	Other hypertensive complications	1452	555	Inflammatory bowel disease and other gastroenteritis and colitis	460
389	455	Hemorrhoids	1203	495.2	Asthma with exacerbation	1450	578.2	Blood in stool	458
390	571.8	Liver abscess and sequelae of chronic liver disease	1203	381.1	Otitis media	1447	573	Other disorders of liver	456
391	275.3	Disorders of magnesium metabolism	1198	613.5	Mastodynia	1445	994	Sepsis and SIRS	455
392	80	Postoperative infection	1198	960	Poisoning by antibiotics	1443	276.5	Hypovolemia	454
393	350.3	Lack of coordination	1194	506	Empyema and pneumothorax	1442	70.2	Viral hepatitis B	454
394	333	Extrapyramidal disease and abnormal movement disorders	1193	414	Other forms of chronic heart disease	1441	286.2	Encounter for long-term (current) use of anticoagulants	448
395	596.5	Functional disorders of bladder	1192	260	Protein-calorie malnutrition	1436	285.1	Acute posthemorrhagic anemia	448
396	569.2	Gastrointestinal complications	1191	564.1	Irritable Bowel Syndrome	1432	356	Hereditary and idiopathic peripheral neuropathy	446
397	626.12	Excessive or frequent menstruation	1187	369	Infection of the eye	1423	770	Myalgia and myositis unspecified	445
398	514.2	Solitary pulmonary nodule	1185	287.3	Thrombocytopenia	1418	292.4	Altered mental status	443
399	348.8	Encephalopathy, not elsewhere classified	1184	577	Diseases of pancreas	1411	8.5	Bacterial enteritis	443
400	335	Multiple sclerosis	1184	292.1	Aphasia/speech disturbance	1409	214	Lipoma	443
401	610	Benign mammary dysplasias	1176	949	Allergies, other	1406	562.1	Diverticulosis	441
402	396	Abnormal heart sounds	1175	627.1	Postmenopausal bleeding	1392	440	Atherosclerosis	441
403	577	Diseases of pancreas	1174	250.22	Type 2 diabetes with renal manifestations	1382	401.3	Other hypertensive complications	440
404	513	Respiratory abnormalities	1162	289	Other diseases of blood and blood-forming organs	1379	252.1	Hyperparathyroidism	440
405	709	Diffuse diseases of connective tissue	1162	555	Inflammatory bowel disease and other gastroenteritis and colitis	1377	367.9	Blindness and low vision	438
406	694	Dyschromia and Vitiligo	1157	480.1	Bacterial pneumonia	1373	38	Septicemia	438
407	588.1	Renal osteodystrophy	1157	375.1	Dry eyes	1373	686	Other local infections of skin and subcutaneous tissue	437
408	592	Cystitis and urethritis	1155	300.9	Posttraumatic stress disorder	1372	550.1	Inguinal hernia	437
409	741.3	Difficulty in walking	1151	271	Disorders of carbohydrate transport and metabolism	1365	624.9	stress incontinence, female	436
410	580	Nephritis; nephrosis; renal sclerosis	1151	681.5	Cellulitis and abscess of leg, except foot	1361	720	Spinal stenosis	434
411	371.2	Conjunctivitis, noninfectious	1147	348	Other conditions of brain	1361	585.31	Renal dialysis	432
412	70.3	Viral hepatitis C	1143	379.2	Disorders of vitreous body	1355	871	Open wounds of extremities	430
413	415.1	Acute pulmonary heart disease	1139	626.12	Excessive or frequent menstruation	1346	531	Peptic ulcer (excl. esophageal)	429
414	362.2	Degeneration of macula and posterior pole of retina	1139	427.12	Paroxysmal ventricular tachycardia	1341	578.9	Hemorrhage of gastrointestinal tract	424
415	938	Dermatitis due to solar radiation	1139	704.1	Alopecia	1329	564.1	Irritable Bowel Syndrome	423
416	426.92	Cardiac defibrillator in situ	1138	271.3	Intestinal disaccharidase deficiencies and disaccharide malabsorption	1327	703	Diseases of nail, NOS	420
417	355.1	Chronic pain syndrome	1130	696.41	Psoriasis vulgaris	1325	696.4	Psoriasis	420
418	300.9	Posttraumatic stress disorder	1130	246	Other disorders of thyroid	1325	588	Disorders resulting from impaired renal function	419
419	797	Shock	1127	418.1	Precordial pain	1321	735.21	Hammer toe (acquired)	417
420	427.11	Paroxysmal supraventricular tachycardia	1122	411.1	Unstable angina (intermediate coronary syndrome)	1301	477	Epistaxis or throat hemorrhage	415
421	418.1	Precordial pain	1121	426.91	Cardiac pacemaker in situ	1285	496.1	Emphysema	415
422	710	Osteomyelitis, periostitis, and other infections involving bone	1121	496.1	Emphysema	1279	627.1	Postmenopausal bleeding	410
423	722.1	Displacement of intervertebral disc	1117	427.11	Paroxysmal supraventricular tachycardia	1275	215	Other benign neoplasm of connective and other soft tissue	409
424	528	Diseases of the oral soft tissues, excluding lesions specific for gingiva and tongue	1109	707	Chronic ulcer of skin	1257	792	Abnormal Papanicolaou smear of cervix and cervical HPV	408
425	578.8	Hemorrhage of rectum and anus	1105	415.2	Chronic pulmonary heart disease	1255	288.2	Elevated white blood cell count	407
426	595	Hydronephrosis	1098	250.41	Impaired fasting glucose	1251	333	Extrapyramidal disease and abnormal movement disorders	405
427	741.4	Joint effusions	1095	585.4	Chronic kidney disease, Stage I or II	1250	110.2	Dermatomycoses	403
428	994.21	Septic shock	1090	136	Other infectious and parasitic diseases	1248	588.2	Secondary hyperparathyroidism (of renal origin)	398
429	694.2	Other dyschromia	1089	300.4	Dysthymic disorder	1247	427.22	Atrial flutter	393
430	870	Open wounds of head; neck; and trunk	1087	528	Diseases of the oral soft tissues, excluding lesions specific for gingiva and tongue	1246	496.21	Obstructive chronic bronchitis	392
431	290.1	Dementias	1087	870	Open wounds of head; neck; and trunk	1242	394	Rheumatic disease of the heart valves	392
432	738	Other acquired musculoskeletal deformity	1086	579.8	Nonspecific abnormal findings in stool contents	1237	646	Other complications of pregnancy NEC	390
433	281	Other deficiency anemia	1084	771	Musculoskeletal symptoms referable to limbs	1224	696.41	Psoriasis vulgaris	390
434	592.1	Cystitis	1084	735.2	Acquired toe deformities	1220	415.1	Acute pulmonary heart disease	388
435	803.2	Fracture of radius and ulna	1081	595	Hydronephrosis	1217	415.11	Pulmonary embolism and infarction, acute	387
436	41.4	E. coli	1078	415.1	Acute pulmonary heart disease	1211	429.2	Abnormal function study of cardiovascular system	385
437	704	Diseases of hair and hair follicles	1075	738.4	Acquired spondylolisthesis	1209	781	Symptoms involving nervous and musculoskeletal systems	383
438	300.4	Dysthymic disorder	1073	979	Adverse drug events and drug allergies	1206	172	Skin cancer	381
439	371.21	Allergic conjunctivitis	1073	371.3	Inflammation of eyelids	1205	295.1	Schizophrenia	378
440	585.31	Renal dialysis	1072	255	Disorders of adrenal glands	1202	697	Sarcoidosis	375
441	71	Human immunodeficiency virus [HIV] disease	1070	585.2	Renal failure NOS	1201	536	Disorders of function of stomach	373
442	369	Infection of the eye	1063	345.1	Epilepsy	1199	136	Other infectious and parasitic diseases	373
443	71.1	HIV infection, symptomatic	1061	415.11	Pulmonary embolism and infarction, acute	1195	586.4	Stricture/obstruction of ureter	372
444	496.1	Emphysema	1060	565.1	Anal and rectal polyp	1195	481	Influenza	369
445	292.1	Aphasia/speech disturbance	1059	300.12	Agorophobia, social phobia, and panic disorder	1189	285.21	Anemia in chronic kidney disease	368
446	395.6	Heart valve replaced	1058	253	Disorders of the pituitary gland and its hypothalamic control	1184	411.2	Myocardial infarction	367
447	765	Cervical radiculitis	1053	427.6	Premature beats	1183	798.1	Chronic fatigue syndrome	366
448	938.2	Chronic dermatitis due to solar radiation	1051	189	Cancer of urinary organs (incl. kidney and bladder)	1183	596.5	Functional disorders of bladder	365
449	255	Disorders of adrenal glands	1048	110.12	Althete's foot	1179	519	Other diseases of respiratory system, not elsewhere classified	363
450	429	Ill-defined descriptions and complications of heart disease	1048	735.3	Hallux valgus (Bunion)	1175	372	Disorders of conjunctiva	362
451	317.1	Alcoholism	1044	244.2	Acquired hypothyroidism	1172	579	Other symptoms involving abdomen and pelvis	362
452	381.11	Suppurative and unspecified otitis media	1044	250.1	Type 1 diabetes	1170	586.2	Cyst of kidney, acquired	362
453	626.13	Irregular menstrual cycle	1033	742.9	Other derangement of joint	1168	573.6	Nonspecific elevation of levels of transaminase or lactic acid dehydrogenase [LDH]	361
454	587	Kidney replaced by transpant	1031	426.2	Atrioventricular [AV] block	1165	930	Allergic reaction to food	355
455	695.4	Lupus (localized and systemic)	1028	550.1	Inguinal hernia	1165	250.41	Impaired fasting glucose	355
456	496.21	Obstructive chronic bronchitis	1027	454.11	Varicose veins of lower extremity, symptomtic	1163	715	Other inflammatory spondylopathies	352
457	442.1	Aortic aneurysm	1027	386	Vertiginous syndromes and other disorders of vestibular system	1160	539	Bariatric surgery	352
458	689	Disorder of skin and subcutaneous tissue NOS	1026	333	Extrapyramidal disease and abnormal movement disorders	1155	796	Elevated prostate specific antigen [PSA]	350
459	681.7	Cellulitis and abscess of trunk	1025	261.2	Vitamin B-complex deficiencies	1155	291	Other specified nonpsychotic and/or transient mental disorders	349
460	348.9	Other conditions of brain, NOS	1024	369.5	Conjunctivitis, infectious	1155	722.6	Degeneration of intervertebral disc	349
461	575	Other biliary tract disease	1018	440.2	Atherosclerosis of the extremities	1149	251.1	Hypoglycemia	349
462	614.52	Vaginitis and vulvovaginitis	1017	313	Pervasive developmental disorders	1142	195	Cancer, suspected or other	347
463	41.2	Streptococcus infection	1015	592.11	Acute cystitis	1142	994.2	Sepsis	347
464	701.2	Scar conditions and fibrosis of skin	1014	242	Thyrotoxicosis with or without goiter	1141	364	Corneal opacity and other disorders of cornea	347
465	737	Curvature of spine	1012	519.9	Symptoms involving respiratory system and other chest symptoms	1136	70.4	Chronic hepatitis	343
466	284	Aplastic anemia	1011	626.11	Absent or infrequent menstruation	1121	257	Testicular dysfunction	341
467	426.2	Atrioventricular [AV] block	1001	772.3	Muscle weakness	1118	257.1	Testicular hypofunction	341
468	280.2	Iron deficiency anemia secondary to blood loss (chronic)	1000	53	Herpes zoster	1118	414	Other forms of chronic heart disease	340
469	415.11	Pulmonary embolism and infarction, acute	997	613.8	Other specified disorders of breast	1115	242.1	Graves' disease	340
470	359	Muscular dystrophies and other myopathies	992	285.1	Acute posthemorrhagic anemia	1114	598	Abnormal findings on examination of urine	338
471	627.3	Postmenopausal atrophic vaginitis	992	726.3	Bursitis	1114	300.9	Posttraumatic stress disorder	337
472	386	Vertiginous syndromes and other disorders of vestibular system	986	211	Benign neoplasm of other parts of digestive system	1114	173	Neoplasm of uncertain behavior of skin	333
473	433.8	Late effects of cerebrovascular disease	980	428.2	Heart failure NOS	1112	180	Cervical cancer and dysplasia	332
474	539	Bariatric surgery	978	165	Cancer within the respiratory system	1112	916	Contusion	331
475	535	Gastritis and duodenitis	976	340.1	Migrain with aura	1111	601	Inflammatory diseases of prostate	330
476	495.2	Asthma with exacerbation	974	599.8	Other symptoms involving urinary system	1109	440.2	Atherosclerosis of the extremities	328
477	695.42	Systemic lupus erythematosus	974	214	Lipoma	1109	260.6	Anorexia	325
478	686	Other local infections of skin and subcutaneous tissue	973	374	Other disorders of eyelids	1105	695.4	Lupus (localized and systemic)	324
479	835	Internal derangement of knee	973	772.2	Spasm of muscle	1102	185	Cancer of prostate	324
480	313.1	Attention deficit hyperactivity disorder	972	381.11	Suppurative and unspecified otitis media	1102	681.1	Cellulitis and abscess of fingers/toes	321
481	512.1	Wheezing	971	54	Herpes simplex	1100	626.14	Irregular menstrual bleeding	321
482	610.1	Cystic mastopathy	969	947	Urticaria	1099	172.2	Other non-epithelial cancer of skin	321
483	153.2	Colon cancer	969	709	Diffuse diseases of connective tissue	1099	577	Diseases of pancreas	321
484	8	Intestinal infection	962	401.21	Hypertensive heart disease	1094	442.11	Abdominal aortic aneurysm	320
485	198.6	Secondary malignancy of bone	962	724.1	Disorders of sacrum	1092	272.9	Unspecified disorder of lipoid metabolism	319
486	916	Contusion	955	655	Known or suspected fetal abnormality affecting management of mother	1092	253	Disorders of the pituitary gland and its hypothalamic control	319
487	172.1	Melanomas of skin, dx or hx	954	430	Intracranial hemorrhage	1087	255	Disorders of adrenal glands	316
488	706.1	Acne	952	841	Sprains and strains of back and neck	1083	724.1	Disorders of sacrum	314
489	172.21	Basal cell carcinoma	951	276.4	Acid-base balance disorder	1066	509	Respiratory failure, insufficiency, arrest	313
490	327.7	Sleep related movement disorders	949	165.1	Cancer of bronchus; lung	1066	527	Diseases of the salivary glands	312
491	250.7	Diabetic retinopathy	949	580	Nephritis; nephrosis; renal sclerosis	1063	367.2	Astigmatism	311
492	359.2	Myopathy	948	596.5	Functional disorders of bladder	1061	306.9	Tension headache	310
493	790.6	Other abnormal blood chemistry	947	627.3	Postmenopausal atrophic vaginitis	1061	426.91	Cardiac pacemaker in situ	310
494	198.4	Secondary malignant neoplasm of liver	940	172.22	Squamous cell carcinoma	1059	709	Diffuse diseases of connective tissue	310
495	459	Other disorders of circulatory system	934	38.3	Bacteremia	1053	327.7	Sleep related movement disorders	307
496	655.1	Abnormality in fetal heart rate or rhythm	931	285.2	Anemia of chronic disease	1053	612	Breast conditions, congenital or relating to hormones	306
497	728.7	Fasciitis	928	649	Other conditions or status of the mother complicating pregnancy, childbirth, or the puerperium	1052	447	Other disorders of arteries and arterioles	306
498	250.23	Type 2 diabetes with ophthalmic manifestations	926	279.7	Other immunological findings	1052	695.8	Other specified erythematous conditions	305
499	990	Effects radiation NOS	925	288.1	Decreased white blood cell count	1051	681.7	Cellulitis and abscess of trunk	305
500	297	Suicidal ideation or attempt	915	994	Sepsis and SIRS	1050	599.8	Other symptoms involving urinary system	303
501	426.3	Bundle branch block	913	737	Curvature of spine	1046	510	Other diseases of lung	303
502	586.2	Cyst of kidney, acquired	911	395.3	Nonrheumatic tricuspid valve disorders	1043	256	Ovarian dysfunction	303
503	737.3	Kyphoscoliosis and scoliosis	907	681.1	Cellulitis and abscess of fingers/toes	1042	585.2	Renal failure NOS	302
504	295	Schizophrenia and other psychotic disorders	905	280.2	Iron deficiency anemia secondary to blood loss (chronic)	1040	575	Other biliary tract disease	302
505	710.1	Osteomyelitis	901	560.4	Other intestinal obstruction	1040	590	Pyelonephritis	301
506	345.12	Partial epilepsy	900	394.7	Disease of tricuspid valve	1039	695.7	Prurigo and Lichen	301
507	382	Otalgia	896	530.9	Heartburn	1037	610.1	Cystic mastopathy	300
508	696	Psoriasis and related disorders	895	704.8	Other specified diseases of hair and hair follicles	1029	580.2	Nephrotic syndrome without mention of glomerulonephritis	299
509	567	Peritonitis and retroperitoneal infections	892	539	Bariatric surgery	1025	724.2	Disorders of coccyx	298
510	420.2	Pericarditis	888	531	Peptic ulcer (excl. esophageal)	1023	348	Other conditions of brain	298
511	512.2	Painful respiration	887	70.9	Hepatitis NOS	1018	275.5	Disorders of calcium/phosphorus metabolism	297
512	841	Sprains and strains of back and neck	885	290.3	Other persistent mental disorders due to conditions classified elsewhere	1016	228	Hemangioma and lymphangioma, any site	296
513	315	Develomental delays and disorders	883	572	Ascites (non malignant)	1016	112.3	Candidiasis of skin and nails	291
514	960.2	Allergy/adverse effect of penicillin	882	705.8	Hyperhidrosis	1013	654	Other and unspecified complications of birth; puerperium affecting management of mother	290
515	425.2	Secondary/extrinsic cardiomyopathies	882	526	Diseases of the jaws	1011	180.3	Cervical intraepithelial neoplasia [CIN] [Cervical dysplasia]	289
516	242	Thyrotoxicosis with or without goiter	881	276.6	Fluid overload	1011	198	Secondary malignant neoplasm	289
517	550.6	Incisional hernia	880	585.34	Chronic Kidney Disease, Stage IV	1011	507	Pleurisy; pleural effusion	288
518	724	Other and unspecified disorders of back	879	275.5	Disorders of calcium/phosphorus metabolism	1010	327.41	Organic or persistent insomnia	287
519	590	Pyelonephritis	877	277	Other disorders of metabolism	1006	530.9	Heartburn	287
520	241.1	Nontoxic uninodular goiter	875	622	Polyp of female genital organs	1005	270	Disorders of protein plasma/amino-acid transport and metabolism	287
521	735.2	Acquired toe deformities	874	269	Proteinuria	1003	401.21	Hypertensive heart disease	287
522	624.9	stress incontinence, female	873	420.2	Pericarditis	999	199	Neoplasm of uncertain behavior	286
523	585.2	Renal failure NOS	873	446	Polyarteritis nodosa and allied conditions	996	227	Benign neoplasm of other endocrine glands and related structures	286
524	696.4	Psoriasis	871	198.1	Secondary malignancy of lymph nodes	996	555.1	Regional enteritis	285
525	284.1	Pancytopenia	869	227	Benign neoplasm of other endocrine glands and related structures	996	792.1	Papanicolaou smear of cervix or vagina with atypical squamous cells	283
526	458.1	Orthostatic hypotension	868	276.41	Acidosis	995	193	Thyroid cancer	283
527	481	Influenza	865	252	Disorders of parathyroid gland	994	379.9	Pain, swelling or discharge of eye	280
528	743.12	Senile osteoporosis	865	686	Other local infections of skin and subcutaneous tissue	990	550.4	Umbilical hernia	279
529	707.2	Chronic ulcer of leg or foot	864	313.1	Attention deficit hyperactivity disorder	988	562.2	Diverticulitis	277
530	427.6	Premature beats	863	573.6	Nonspecific elevation of levels of transaminase or lactic acid dehydrogenase [LDH]	987	352	Disorders of other cranial nerves	277
531	389.4	Tinnitus	861	172.1	Melanomas of skin, dx or hx	982	579.8	Nonspecific abnormal findings in stool contents	277
532	555.2	Ulcerative colitis	861	727.6	Rupture of tendon, nontraumatic	981	276.12	Hyposmolality and/or hyponatremia	276
533	531	Peptic ulcer (excl. esophageal)	860	180	Cervical cancer and dysplasia	978	695.42	Systemic lupus erythematosus	276
534	245	Thyroiditis	860	994.2	Sepsis	976	395.6	Heart valve replaced	276
535	747.11	Cardiac shunt/ heart septal defect	860	593.1	Gross hematuria	974	263	Other nutritional deficiency	275
536	257	Testicular dysfunction	859	562.2	Diverticulitis	970	726.3	Bursitis	275
537	854	Complications of cardiac/vascular device, implant, and graft	852	624.9	stress incontinence, female	967	276.4	Acid-base balance disorder	274
538	257.1	Testicular hypofunction	852	512.3	Abnormal chest sounds	963	703.1	Ingrowing nail	273
539	440.2	Atherosclerosis of the extremities	852	481	Influenza	962	229	Benign neoplasm of unspecified sites	273
540	628	Ovarian cyst	850	477	Epistaxis or throat hemorrhage	957	281	Other deficiency anemia	272
541	738.4	Acquired spondylolisthesis	849	480.11	Pneumococcal pneumonia	955	365.1	Open-angle glaucoma	270
542	550.1	Inguinal hernia	847	451	Phlebitis and thrombophlebitis	955	509.1	Respiratory failure	269
543	698	Pruritus and related conditions	846	297.1	Suicidal ideation	954	256.4	Polycystic ovaries	269
544	568	Other disorders of peritoneum	845	250.6	Polyneuropathy in diabetes	950	593.1	Gross hematuria	269
545	369.5	Conjunctivitis, infectious	839	555.1	Regional enteritis	950	478	Throat pain	267
546	571.81	Portal hypertension	834	252.1	Hyperparathyroidism	948	531.4	Peptic ulcer, site unspecified	267
547	450	Noninfectious disorders of lymphatic channels	833	345.12	Partial epilepsy	948	572	Ascites (non malignant)	267
548	175	Acquired absence of breast	832	395.6	Heart valve replaced	947	276.41	Acidosis	267
549	327.71	Restless legs syndrome	830	726.4	Calcaneal spur; Exostosis NOS	945	411.8	Other chronic ischemic heart disease, unspecified	266
550	149	Cancer of larynx, pharynx, nasal cavities	830	496.3	Bronchiectasis	944	649	Other conditions or status of the mother complicating pregnancy, childbirth, or the puerperium	266
551	618	Genital prolapse	827	286.9	Abnormal coagulation profile	943	355.1	Chronic pain syndrome	265
552	264	Lack of normal physiological development	827	502	Postinflammatory pulmonary fibrosis	940	394.2	Mitral valve disease	265
553	537	Other disorders of stomach and duodenum	826	362.2	Degeneration of macula and posterior pole of retina	940	521	Diseases of hard tissues of teeth	262
554	509.8	Dependence on respirator [Ventilator] or supplemental oxygen	824	608	Other disorders of male genital organs	935	618	Genital prolapse	262
555	218	Benign neoplasm of uterus	821	960.2	Allergy/adverse effect of penicillin	930	504	Other alveolar and parietoalveolar pneumonopathy	262
556	260.3	Adult failure to thrive	814	535.8	Other specified gastritis	929	364.4	Corneal degenerations	262
557	218.1	Uterine leiomyoma	812	274.11	Gouty arthropathy	929	801	Fracture of ankle and foot	261
558	41.11	Methicillin sensitive Staphylococcus aureus	811	380.1	Otitis externa	928	362.9	Retinal edema	261
559	281.1	Megaloblastic anemia	810	386.2	Peripheral or central vertigo	926	743.9	Osteopenia or other disorder of bone and cartilage	260
560	374.6	Dermatochalasis	810	626.8	Infertility, female	926	735.1	Flat foot	260
561	798.1	Chronic fatigue syndrome	809	291.8	Alteration of consciousness	919	282	Hereditary hemolytic anemias	260
562	430	Intracranial hemorrhage	806	263	Other nutritional deficiency	919	622	Polyp of female genital organs	260
563	297.1	Suicidal ideation	801	295	Schizophrenia and other psychotic disorders	917	707.3	Chronic ulcer of unspecified site	259
564	41.12	Methicillin resistant Staphylococcus aureus	796	496.2	Chronic bronchitis	914	440.22	Atherosclerosis of native arteries of the extremities with intermittent claudication	259
565	275.6	Hypercalcemia	791	990	Effects radiation NOS	914	782.6	Pallor and flushing	258
566	348.2	Cerebral edema and compression of brain	789	792.1	Papanicolaou smear of cervix or vagina with atypical squamous cells	910	830	Dislocation	258
567	742	Derangement of joint, non-traumatic	786	700	Corns and callosities	909	979	Adverse drug events and drug allergies	258
568	244.2	Acquired hypothyroidism	784	458.1	Orthostatic hypotension	904	362.26	Macular puckering of retina	256
569	715	Other inflammatory spondylopathies	783	722.9	Other and unspecified disc disorder	901	426.92	Cardiac defibrillator in situ	256
570	180	Cervical cancer and dysplasia	783	327.7	Sleep related movement disorders	899	301	Personality disorders	255
571	195.3	Malignant neoplasm of head, face, and neck	780	798.1	Chronic fatigue syndrome	899	286.9	Abnormal coagulation profile	254
572	394.7	Disease of tricuspid valve	777	425.2	Secondary/extrinsic cardiomyopathies	899	735.3	Hallux valgus (Bunion)	253
573	277	Other disorders of metabolism	775	429.2	Abnormal function study of cardiovascular system	897	536.3	Gastroparesis	252
574	560.1	Paralytic ileus	771	433.8	Late effects of cerebrovascular disease	883	291.4	Specific nonpsychotic mental disorders due to brain damage	250
575	289	Other diseases of blood and blood-forming organs	769	180.3	Cervical intraepithelial neoplasia [CIN] [Cervical dysplasia]	883	701.2	Scar conditions and fibrosis of skin	249
576	370	Keratitis	764	394.2	Mitral valve disease	881	715.1	Sacroiliitis NEC	248
577	153.3	Malignant neoplasm of rectum, rectosigmoid junction, and anus	763	70	Viral hepatitis	880	155	Cancer of liver and intrahepatic bile duct	248
578	858	Complication of internal orthopedic device	762	804	Fracture of hand or wrist	879	686.1	Carbuncle and furuncle	247
579	850	Hemorrhage or hematoma complicating a procedure	757	613.7	Other signs and symptoms in breast	875	521.1	Dental caries	247
580	331	Other cerebral degenerations	757	707.2	Chronic ulcer of leg or foot	874	270.3	Disorders of plasma protein metabolism	246
581	497	Bronchitis	755	427.8	Sinoatrial node dysfunction (Bradycardia)	865	626.2	Dysmenorrhea	245
582	172.11	Melanomas of skin	752	564.9	Personal history of diseases of digestive system	864	738	Other acquired musculoskeletal deformity	245
583	963	Poisoning by primarily systemic agents	749	555.2	Ulcerative colitis	858	608	Other disorders of male genital organs	245
584	274.11	Gouty arthropathy	749	735.21	Hammer toe (acquired)	852	724.8	Other symptoms referable to back	243
585	252	Disorders of parathyroid gland	749	737.3	Kyphoscoliosis and scoliosis	850	705.8	Hyperhidrosis	243
586	523	Gingival and periodontal diseases	747	440.22	Atherosclerosis of native arteries of the extremities with intermittent claudication	850	513	Respiratory abnormalities	242
587	804	Fracture of hand or wrist	747	245	Thyroiditis	850	427.6	Premature beats	242
588	204	Leukemia	741	279.8	Other specified disorders involving the immune mechanism	848	302	Sexual and gender identity disorders	241
589	270	Disorders of protein plasma/amino-acid transport and metabolism	738	426.92	Cardiac defibrillator in situ	847	427.11	Paroxysmal supraventricular tachycardia	241
590	580.3	Nephritis and nephropathy without mention of glomerulonephritis	736	249	Secondary diabetes mellitus	844	587	Kidney replaced by transpant	240
591	751	Genitourinary congenital anomalies	735	636	Early or threatened labor; hemorrhage in early pregnancy	842	340.1	Migrain with aura	237
592	189.1	Cancer of kidney and renal pelvis	733	334	Degenerative disease of the spinal cord	841	743.13	Other specified osteoporosis	237
593	726.3	Bursitis	732	172.3	Carcinoma in situ of skin	839	573.3	Hepatomegaly	237
594	963.1	Antineoplastic and immunosuppressive drugs causing adverse effects	728	590	Pyelonephritis	838	348.8	Encephalopathy, not elsewhere classified	236
595	172.22	Squamous cell carcinoma	728	585.32	End stage renal disease	836	612.2	Hypertrophy of breast (Gynecomastia)	236
596	38.1	Gram negative septicemia	726	350.3	Lack of coordination	830	427.12	Paroxysmal ventricular tachycardia	236
597	801.1	Fracture of foot	724	871.2	Open wound of finger(s)	829	564.9	Personal history of diseases of digestive system	235
598	819	Skull and face fracture and other intercranial injury	718	290.1	Dementias	823	569.2	Gastrointestinal complications	235
599	994.1	Systemic inflammatory response syndrome (SIRS)	714	747.11	Cardiac shunt/ heart septal defect	823	571.8	Liver abscess and sequelae of chronic liver disease	232
600	579.2	Splenomegaly	705	803.2	Fracture of radius and ulna	822	427.8	Sinoatrial node dysfunction (Bradycardia)	231
601	371.3	Inflammation of eyelids	705	726.2	Synoviopathy	822	550.2	Diaphragmatic hernia	230
602	447	Other disorders of arteries and arterioles	703	202	Cancer of other lymphoid, histiocytic tissue	822	279	Disorders involving the immune mechanism	229
603	474	Acute and chronic tonsillitis	702	153	Colorectal cancer	822	800	Fracture of lower limb	229
604	426.24	Atrioventricular block, complete	702	695.8	Other specified erythematous conditions	821	747	Cardiac and circulatory congenital anomalies	228
605	642	Hypertension complicating pregnancy, childbirth, and the puerperium	698	244.1	Secondary hypothyroidism	820	303	Psychogenic and somatoform disorders	227
606	696.41	Psoriasis vulgaris	697	513	Respiratory abnormalities	819	695.3	Rosacea	226
607	429.3	Symptoms involving cardiovascular system	696	550.5	Ventral hernia	817	335	Multiple sclerosis	226
608	707.1	Decubitus ulcer	694	703.1	Ingrowing nail	814	705	Disorders of sweat glands	225
609	253	Disorders of the pituitary gland and its hypothalamic control	691	681.7	Cellulitis and abscess of trunk	813	41.8	H. pylori	221
610	477	Epistaxis or throat hemorrhage	689	516	Abnormal sputum	807	284	Aplastic anemia	221
611	594.3	Calculus of ureter	689	250.25	Diabetes type 2 with peripheral circulatory disorders	807	636	Early or threatened labor; hemorrhage in early pregnancy	221
612	260.6	Anorexia	684	715	Other inflammatory spondylopathies	805	426.2	Atrioventricular [AV] block	221
613	275.53	Disorders of phosphorus metabolism	683	505	Other pulmonary inflamation or edema	802	420	Carditis	221
614	949	Allergies, other	682	355.1	Chronic pain syndrome	800	737	Curvature of spine	220
615	200	Myeloproliferative disease	681	850	Hemorrhage or hematoma complicating a procedure	800	155.1	Malignant neoplasm of liver, primary	220
616	681.3	Cellulitis and abscess of arm/hand	679	530.2	Esophageal bleeding (varices/hemorrhage)	800	427.5	Arrhythmia (cardiac) NOS	219
617	386.2	Peripheral or central vertigo	677	172.11	Melanomas of skin	800	367.8	Hypermetropia	219
618	530.2	Esophageal bleeding (varices/hemorrhage)	674	619.2	Disorders of uterus, NEC	799	362.29	Macular degeneration (senile) of retina NOS	216
619	710.19	Unspecified osteomyelitis	672	41.1	Staphylococcus infections	798	555.2	Ulcerative colitis	215
620	771	Musculoskeletal symptoms referable to limbs	670	612	Breast conditions, congenital or relating to hormones	795	332	Parkinson's disease	215
621	252.1	Hyperparathyroidism	667	279.2	Autoimmune disease NEC	787	610.4	Benign neoplasm of breast	214
622	597	Other disorders of urethra and urinary tract	665	858	Complication of internal orthopedic device	786	474	Acute and chronic tonsillitis	213
623	255.2	Adrenal hypofunction	663	724.2	Disorders of coccyx	783	526	Diseases of the jaws	212
624	735.21	Hammer toe (acquired)	663	426.32	Left bundle branch block	782	516	Abnormal sputum	211
625	695.3	Rosacea	663	446.9	Arteritis NOS	781	560	Intestinal obstruction without mention of hernia	210
626	681.1	Cellulitis and abscess of fingers/toes	661	805	Fracture of vertebral column without mention of spinal cord injury	780	288.11	Neutropenia	210
627	189.11	Malignant neoplasm of kidney, except pelvis	660	352	Disorders of other cranial nerves	772	458.1	Orthostatic hypotension	208
628	593.1	Gross hematuria	659	594.3	Calculus of ureter	767	702.1	Actinic keratosis	207
629	454	Varicose veins	657	618	Genital prolapse	766	516.1	Hemoptysis	206
630	618.1	Prolapse of vaginal walls	657	527	Diseases of the salivary glands	755	530.13	Barrett's esophagus	206
631	965.1	Opiates and related narcotics causing adverse effects in therapeutic use	654	574.3	Cholecystitis without cholelithiasis	752	381.2	Eustachian tube disorders	203
632	742.9	Other derangement of joint	654	598	Abnormal findings on examination of urine	748	737.3	Kyphoscoliosis and scoliosis	203
633	562.2	Diverticulitis	653	346.1	Nonspecific abnormal findings on radiological and other examination of skull and head	746	537	Other disorders of stomach and duodenum	203
634	53	Herpes zoster	650	279.1	Immunity deficiency	745	604	Disorders of penis	203
635	501	Pneumonitis due to inhalation of food or vomitus	650	727.4	Ganglion and cyst of synovium, tendon, and bursa	745	418.1	Precordial pain	202
636	300.12	Agorophobia, social phobia, and panic disorder	641	516.1	Hemoptysis	744	286.8	Hypercoagulable state	202
637	367.2	Astigmatism	641	426.31	Right bundle branch block	744	286.81	Primary hypercoagulable state	202
638	340.1	Migrain with aura	640	158	Neoplasm of unspecified nature of digestive system	744	681.3	Cellulitis and abscess of arm/hand	199
639	800.1	Fracture of neck of femur	640	353	Nerve root and plexus disorders	739	707.1	Decubitus ulcer	198
640	743.2	Pathologic fracture	639	367.1	Myopia	739	377	Disorders of optic nerve and visual pathways	198
641	550.5	Ventral hernia	636	681.3	Cellulitis and abscess of arm/hand	728	634	Miscarriage; stillbirth	198
642	613.5	Mastodynia	632	585.31	Renal dialysis	726	803	Fracture of upper limb	197
643	800.3	Fracture of tibia and fibula	632	504	Other alveolar and parietoalveolar pneumonopathy	721	274.11	Gouty arthropathy	197
644	54	Herpes simplex	627	601	Inflammatory diseases of prostate	720	284.1	Pancytopenia	197
645	433.6	Acute, but ill-defined cerebrovascular disease	627	930	Allergic reaction to food	716	292.1	Aphasia/speech disturbance	196
646	345.11	Generalized convulsive epilepsy	625	568	Other disorders of peritoneum	713	416	Cardiomegaly	196
647	8.5	Bacterial enteritis	624	571.51	Cirrhosis of liver without mention of alcohol	709	574.3	Cholecystitis without cholelithiasis	196
648	568.1	Peritoneal adhesions (postoperative) (postinfection)	624	840.3	Joint/ligament sprain	706	704.8	Other specified diseases of hair and hair follicles	195
649	245.2	Chronic thyroiditis	623	281	Other deficiency anemia	705	530.2	Esophageal bleeding (varices/hemorrhage)	195
650	281.12	Other vitamin B12 deficiency anemia	620	586.4	Stricture/obstruction of ureter	705	622.1	Polyp of corpus uteri	195
651	536.8	Dyspepsia and other specified disorders of function of stomach	619	567	Peritonitis and retroperitoneal infections	703	625	Pain and other symptoms associated with female genital organs	194
652	170	Cancer of bone and connective tissue	618	842	Other sprains and strains	696	519.8	Other diseases of respiratory system, NEC	194
653	245.21	Chronic lymphocytic thyroiditis	618	381.2	Eustachian tube disorders	695	656	Other perinatal conditions of fetus or newborn	193
654	619.4	Noninflammatory disorders of vagina	617	646	Other complications of pregnancy NEC	695	842	Other sprains and strains	192
655	859	Complication due to other implant and internal device	616	622.1	Polyp of corpus uteri	693	333.1	Essential tremor	191
656	250.41	Impaired fasting glucose	615	202.2	Non-Hodgkins lymphoma	693	334	Degenerative disease of the spinal cord	191
657	352	Disorders of other cranial nerves	614	285.21	Anemia in chronic kidney disease	692	281.1	Megaloblastic anemia	190
658	781	Symptoms involving nervous and musculoskeletal systems	612	8.5	Bacterial enteritis	691	189	Cancer of urinary organs (incl. kidney and bladder)	190
659	290.3	Other persistent mental disorders due to conditions classified elsewhere	612	275.6	Hypercalcemia	691	228.1	Hemangioma of skin and subcutaneous tissue	189
660	198.3	Secondary malignant neoplasm of digestive systems	612	723	Other disorders of cervical region	690	721.2	Spondylosis with myelopathy	189
661	180.3	Cervical intraepithelial neoplasia [CIN] [Cervical dysplasia]	611	191	Manlignant and unknown neoplasms of brain and nervous system	690	795	Other and nonspecific abnormal cytological, histological and immunological findings	189
662	690	Erythematosquamous dermatosis	609	695.7	Prurigo and Lichen	687	496.3	Bronchiectasis	189
663	690.1	Seborrheic dermatitis	605	215	Other benign neoplasm of connective and other soft tissue	687	601.1	Prostatitis	189
664	459.9	Circulatory disease NEC	601	521	Diseases of hard tissues of teeth	686	595	Hydronephrosis	189
665	502	Postinflammatory pulmonary fibrosis	601	270.32	Paraproteinemia	685	350.3	Lack of coordination	188
666	256	Ovarian dysfunction	599	80	Postoperative infection	684	723	Other disorders of cervical region	188
667	270.3	Disorders of plasma protein metabolism	598	433.5	Cerebral aneurysm	683	362.3	Other nondiabetic retinopathy	188
668	586.4	Stricture/obstruction of ureter	597	367.2	Astigmatism	682	277.5	Other disorders of lipoid metabolism	185
669	474.2	Chronic tonsillitis and adenoiditis	597	797	Shock	679	327.71	Restless legs syndrome	185
670	255.21	Glucocorticoid deficiency	594	443.1	Raynaud's syndrome	679	618.1	Prolapse of vaginal walls	185
671	840.3	Joint/ligament sprain	593	70.3	Viral hepatitis C	677	704.2	Hirsutism	184
672	429.1	Heart transplant/surgery	592	430.2	Intracerebral hemorrhage	676	165	Cancer within the respiratory system	184
673	961.1	Poisoning/allergy of sulfonamides	591	193	Thyroid cancer	676	165.1	Cancer of bronchus; lung	184
674	526	Diseases of the jaws	591	295.3	Psychosis	672	619.5	Noninflammatory disorders of vulva and perineum	183
675	189.2	Cancer of bladder	591	327.71	Restless legs syndrome	671	613.7	Other signs and symptoms in breast	183
676	275.51	Hypocalcemia	590	272.12	Hyperglyceridemia	671	710	Osteomyelitis, periostitis, and other infections involving bone	183
677	530.14	Reflux esophagitis	589	275.3	Disorders of magnesium metabolism	668	710.1	Osteomyelitis	183
678	704.1	Alopecia	587	288.11	Neutropenia	667	459.1	Hemorrhage NOS	182
679	592.11	Acute cystitis	585	496.21	Obstructive chronic bronchitis	665	681.2	Cellulitis and abscess of face/neck	181
680	727.6	Rupture of tendon, nontraumatic	585	615	Endometriosis	665	513.3	Hypoventilation	180
681	189.21	Malignant neoplasm of bladder	585	574.12	Cholelithiasis with other cholecystitis	665	227.3	Benign neoplasm of pituitary gland and craniopharyngeal duct (pouch)	180
682	426.32	Left bundle branch block	584	153.2	Colon cancer	665	550.6	Incisional hernia	179
683	442.11	Abdominal aortic aneurysm	583	305.2	Eating disorder	662	415.2	Chronic pulmonary heart disease	179
684	159	Malignant neoplasm of other and ill-defined sites within the digestive organs and peritoneum	582	245.2	Chronic thyroiditis	660	411.1	Unstable angina (intermediate coronary syndrome)	178
685	577.1	Acute pancreatitis	581	521.1	Dental caries	658	649.1	Diabetes or abnormal glucose tolerance complicating pregnancy	178
686	715.1	Sacroiliitis NEC	577	348.8	Encephalopathy, not elsewhere classified	658	522	Diseases of pulp and periapical tissues	176
687	573.2	Liver replaced by transplant	577	225	Benign neoplasm of brain and other parts of nervous system	657	522.5	Periapical abscess	176
688	251.1	Hypoglycemia	575	214.1	Lipoma of skin and subcutaneous tissue	656	733.6	Costochondritis	176
689	276.11	Hyperosmolality and/or hypernatremia	575	175	Acquired absence of breast	654	292.2	Mild cognitive impairment	176
690	191	Manlignant and unknown neoplasms of brain and nervous system	575	257	Testicular dysfunction	653	352.2	Facial nerve disorders [CN7]	176
691	456	Chronic venous insufficiency [CVI]	574	530.13	Barrett's esophagus	650	727.4	Ganglion and cyst of synovium, tendon, and bursa	176
692	8.52	Intestinal infection due to C. difficile	571	245.21	Chronic lymphocytic thyroiditis	650	580.1	Glomerulonephritis	176
693	733.8	Malunion and nonunion of fracture	571	801.1	Fracture of foot	649	695.41	Cutaneous lupus erythematosus	174
694	653	Problems associated with amniotic cavity and membranes	569	257.1	Testicular hypofunction	648	275.51	Hypocalcemia	174
695	723	Other disorders of cervical region	568	368.4	Visual field defects	647	374.6	Dermatochalasis	174
696	516	Abnormal sputum	567	626.2	Dysmenorrhea	645	214.1	Lipoma of skin and subcutaneous tissue	173
697	516.1	Hemoptysis	560	736	Other acquired deformities of limbs	645	132	Infestation (lice, mites)	171
698	523.1	Gingivitis	559	612.2	Hypertrophy of breast (Gynecomastia)	645	371.1	Uveitis, noninfectious or NOS	171
699	627.1	Postmenopausal bleeding	558	303	Psychogenic and somatoform disorders	643	580.3	Nephritis and nephropathy without mention of glomerulonephritis	171
700	626.11	Absent or infrequent menstruation	555	740.12	Osteoarthrosis, localized, secondary	638	574.2	Calculus of bile duct	171
701	333.1	Essential tremor	551	447.7	Aortic ectasia	638	527.7	Disturbance of salivary secretion	170
702	550.4	Umbilical hernia	548	227.3	Benign neoplasm of pituitary gland and craniopharyngeal duct (pouch)	637	371.2	Conjunctivitis, noninfectious	170
703	527	Diseases of the salivary glands	544	634	Miscarriage; stillbirth	636	371.21	Allergic conjunctivitis	170
704	145	Cancer of mouth	544	854	Complications of cardiac/vascular device, implant, and graft	634	747.1	Cardiac congenital anomalies	170
705	722.8	Postlaminectomy syndrome	542	695.4	Lupus (localized and systemic)	634	295.3	Psychosis	169
706	341	Other demyelinating diseases of central nervous system	542	342	Hemiplegia	633	389.2	Conductive hearing loss	169
707	513.4	Hyperventilation	541	348.2	Cerebral edema and compression of brain	631	277.51	Lipoprotein disorders	169
708	427.4	Cardiac arrest and ventricular fibrillation	541	611.11	Mammographic microcalcification	631	528.1	Stomatitis and mucositis	169
709	193	Thyroid cancer	541	189.1	Cancer of kidney and renal pelvis	629	362.4	Retinal vascular changes and abnomalities	168
710	636.1	Threatened premature labor	540	556	Ulceration of the lower GI tract	628	450	Noninfectious disorders of lymphatic channels	168
711	370.3	Keratoconjunctivitis	537	250.23	Type 2 diabetes with ophthalmic manifestations	627	401.22	Hypertensive chronic kidney disease	168
712	440.22	Atherosclerosis of native arteries of the extremities with intermittent claudication	537	724.9	Other unspecified back disorders	626	772	Symptoms of the muscles	167
713	117	Mycoses	534	225.1	Benign neoplasm of brain, cranial nerves, meninges	625	426.3	Bundle branch block	167
714	38.2	Gram positive septicemia	534	475.9	Postnasal drip	624	317.11	Alcoholic liver damage	167
715	851	Complications of transplants and reattached limbs	534	710	Osteomyelitis, periostitis, and other infections involving bone	620	374.3	Ptosis of eyelid	166
716	759	Other and unspecified congenital anomalies	534	501	Pneumonitis due to inhalation of food or vomitus	619	362.6	Peripheral retinal degenerations	166
717	840.2	Rotator cuff (capsule) sprain	533	189.2	Cancer of bladder	618	172.21	Basal cell carcinoma	165
718	530.3	Stricture and stenosis of esophagus	532	291.4	Specific nonpsychotic mental disorders due to brain damage	617	70.9	Hepatitis NOS	165
719	228	Hemangioma and lymphangioma, any site	531	290.2	Delirium due to conditions classified elsewhere	616	623	Hypertrophy of female genital organs	162
720	198.5	Secondary malignancy of brain/spine	528	555.21	Ulcerative colitis (chronic)	612	302.1	Decreased libido	162
721	295.3	Psychosis	527	840.2	Rotator cuff (capsule) sprain	611	204	Leukemia	162
722	331.1	Hydrocephalus	527	840.1	Muscle/tendon sprain	611	8.6	Viral Enteritis	160
723	380.1	Otitis externa	522	550.4	Umbilical hernia	611	389.5	Disorders of acoustic nerve	160
724	601	Inflammatory diseases of prostate	522	292.2	Mild cognitive impairment	607	557	Intestinal malabsorption (non-celiac)	160
725	649.1	Diabetes or abnormal glucose tolerance complicating pregnancy	520	724.8	Other symptoms referable to back	606	53.1	Herpes zoster with nervous system complications	159
726	368.2	Diplopia and disorders of binocular vision	519	619.1	Noninflammatory disorders of ovary, fallopian tube, and broad ligament	604	255.2	Adrenal hypofunction	159
727	250.14	Type 1 diabetes with neurological manifestations	518	819	Skull and face fracture and other intercranial injury	602	255.21	Glucocorticoid deficiency	159
728	807	Fracture of ribs	517	426.21	First degree AV block	602	835	Internal derangement of knee	158
729	365.11	Primary open angle glaucoma	517	575.8	Other disorders of biliary tract	601	738.4	Acquired spondylolisthesis	157
730	751.2	Congenital anomalies of urinary system	516	695.42	Systemic lupus erythematosus	600	327.1	Hypersomnia	155
731	803.1	Fracture of humerus	515	250.7	Diabetic retinopathy	599	195.1	Malignant neoplasm, other	154
732	250.25	Diabetes type 2 with peripheral circulatory disorders	513	198.2	Secondary malignancy of respiratory organs	598	369.2	Eye infection, viral	153
733	703.1	Ingrowing nail	512	378	Strabismus and other disorders of binocular eye movements	597	480.11	Pneumococcal pneumonia	152
734	573.5	Jaundice (not of newborn)	512	198.6	Secondary malignancy of bone	596	275.3	Disorders of magnesium metabolism	152
735	290.2	Delirium due to conditions classified elsewhere	511	379.9	Pain, swelling or discharge of eye	595	286.7	Other and unspecified coagulation defects	151
736	334	Degenerative disease of the spinal cord	510	189.21	Malignant neoplasm of bladder	595	701.4	Keloid scar	151
737	475.9	Postnasal drip	508	743.13	Other specified osteoporosis	593	573.5	Jaundice (not of newborn)	151
738	735.3	Hallux valgus (Bunion)	508	580.3	Nephritis and nephropathy without mention of glomerulonephritis	592	871.2	Open wound of finger(s)	151
739	344	Other paralytic syndromes	507	618.1	Prolapse of vaginal walls	591	359	Muscular dystrophies and other myopathies	150
740	528.1	Stomatitis and mucositis	506	451.2	Phlebitis and thrombophlebitis of lower extremities	588	359.2	Myopathy	150
741	41.9	Infection with drug-resistant microorganisms	505	710.1	Osteomyelitis	588	270.32	Paraproteinemia	150
742	611.11	Mammographic microcalcification	505	368.2	Diplopia and disorders of binocular vision	587	681.6	Cellulitis and abscess of foot, toe	150
743	965	Poisoning by analgesics, antipyretics, and antirheumatics	502	420.3	Endocarditis	586	710.19	Unspecified osteomyelitis	150
744	747.12	Valvular heart disease/ heart chambers	498	277.5	Other disorders of lipoid metabolism	584	870	Open wounds of head; neck; and trunk	150
745	575.8	Other disorders of biliary tract	496	526.4	Temporomandibular joint disorders	579	790	Nonspecific findings on examination of blood	150
746	184	Cancer of other female genital organs	495	556.1	Ulceration of intestine	577	131	Protozoan infection	149
747	263	Other nutritional deficiency	494	795	Other and nonspecific abnormal cytological, histological and immunological findings	575	519.9	Symptoms involving respiratory system and other chest symptoms	149
748	256.4	Polycystic ovaries	494	204	Leukemia	575	716	Other arthropathies	148
749	947	Urticaria	493	415.21	Primary pulmonary hypertension	572	474.2	Chronic tonsillitis and adenoiditis	148
750	249	Secondary diabetes mellitus	491	442.11	Abdominal aortic aneurysm	571	333.4	Torsion dystonia	148
751	389.2	Conductive hearing loss	491	800.1	Fracture of neck of femur	567	636.3	Hemorrhage in early pregnancy	147
752	332	Parkinson's disease	491	751	Genitourinary congenital anomalies	564	303.3	Psychogenic disorder	146
753	646	Other complications of pregnancy NEC	490	189.11	Malignant neoplasm of kidney, except pelvis	564	726.4	Calcaneal spur; Exostosis NOS	146
754	573.9	Abnormal serum enzyme levels	490	525	Other diseases of the teeth and supporting structures	561	618.2	Uterine/Uterovaginal prolapse	146
755	246	Other disorders of thyroid	490	327.41	Organic or persistent insomnia	558	277.7	Dysmetabolic syndrome X	146
756	634	Miscarriage; stillbirth	489	577.1	Acute pancreatitis	557	244.5	Congenital hypothyroidism	146
757	378	Strabismus and other disorders of binocular eye movements	486	255.2	Adrenal hypofunction	557	960	Poisoning by antibiotics	145
758	342	Hemiplegia	483	365.1	Open-angle glaucoma	557	260.3	Adult failure to thrive	145
759	958	Certain early complications of trauma or procedure	483	170	Cancer of bone and connective tissue	556	375	Disorders of lacrimal system	145
760	227	Benign neoplasm of other endocrine glands and related structures	483	912	Insect bite	555	446	Polyarteritis nodosa and allied conditions	144
761	573.7	Abnormal results of function study of liver	482	367.9	Blindness and low vision	554	430	Intracranial hemorrhage	143
762	598	Abnormal findings on examination of urine	481	743.2	Pathologic fracture	547	362.27	Drusen (degenerative) of retina	143
763	395.3	Nonrheumatic tricuspid valve disorders	479	619.3	Noninflammatory disorders of cervix	546	375.2	Epiphora	143
764	370.31	Keratoconjunctivitis sicca	476	274.2	Crystal arthropathies	545	337	Disorders of the autonomic nervous system	142
765	272.12	Hyperglyceridemia	471	579.2	Splenomegaly	543	259	Other endocrine disorders	142
766	446	Polyarteritis nodosa and allied conditions	471	279.11	Deficiency of humoral immunity	540	344	Other paralytic syndromes	141
767	612	Breast conditions, congenital or relating to hormones	470	270.38	Other specified disorders of plasma protein metabolism	539	709.2	Sicca syndrome	141
768	204.2	Myeloid leukemia	469	519.8	Other diseases of respiratory system, NEC	537	361	Retinal detachments and defects	141
769	710.12	Chronic osteomyelitis	465	593.2	Microscopic hematuria	537	560.2	Impaction of intestine	140
770	580.31	Nephritis and nephropathy in diseases classified elsewhere	464	292.5	Transient alteration of awareness	534	529	Diseases and other conditions of the tongue	138
771	636.3	Hemorrhage in early pregnancy	464	377	Disorders of optic nerve and visual pathways	533	313	Pervasive developmental disorders	138
772	377	Disorders of optic nerve and visual pathways	463	368.9	Subjective visual disturbances	531	781.2	Abnormal posture	135
773	242.1	Graves' disease	462	961.1	Poisoning/allergy of sulfonamides	530	378	Strabismus and other disorders of binocular eye movements	135
774	578.1	Hematemesis	461	286.8	Hypercoagulable state	530	804	Fracture of hand or wrist	135
775	796	Elevated prostate specific antigen [PSA]	461	721.2	Spondylosis with myelopathy	529	573.2	Liver replaced by transplant	135
776	149.5	Hx of malignant neoplasm of oral cavity and pharynx	460	260.3	Adult failure to thrive	527	276.6	Fluid overload	135
777	312	Conduct disorders	459	701.1	Keratoderma, acquired	525	153.2	Colon cancer	135
778	727.4	Ganglion and cyst of synovium, tendon, and bursa	453	440.9	Atherosclerosis of aorta	525	301.2	Antisocial/borderline personality disorder	133
779	626.2	Dysmenorrhea	452	159	Malignant neoplasm of other and ill-defined sites within the digestive organs and peritoneum	525	741.3	Difficulty in walking	133
780	286.8	Hypercoagulable state	451	965.1	Opiates and related narcotics causing adverse effects in therapeutic use	524	535.2	Atrophic gastritis	133
781	225	Benign neoplasm of brain and other parts of nervous system	450	550.6	Incisional hernia	523	202	Cancer of other lymphoid, histiocytic tissue	133
782	287.32	Secondary thrombocytopenia	444	345.11	Generalized convulsive epilepsy	523	202.2	Non-Hodgkins lymphoma	133
783	454.1	Varicose veins of lower extremity	444	251.1	Hypoglycemia	522	531.2	Gastric ulcer	132
784	202	Cancer of other lymphoid, histiocytic tissue	443	253.1	Pituitary hyperfunction	521	654.1	Abnormality of organs and soft tissues of pelvis complicating pregnancy, childbirth, or the puerperium	132
785	593.2	Microscopic hematuria	440	240	Simple and unspecified goiter	520	315	Develomental delays and disorders	131
786	930	Allergic reaction to food	434	286.81	Primary hypercoagulable state	520	742	Derangement of joint, non-traumatic	131
787	681.2	Cellulitis and abscess of face/neck	433	619.5	Noninflammatory disorders of vulva and perineum	518	751	Genitourinary congenital anomalies	131
788	214	Lipoma	432	747.12	Valvular heart disease/ heart chambers	515	38.3	Bacteremia	131
789	327.41	Organic or persistent insomnia	431	198.4	Secondary malignant neoplasm of liver	514	705.3	Hidradenitis	130
790	588.2	Secondary hyperparathyroidism (of renal origin)	431	474	Acute and chronic tonsillitis	512	279.1	Immunity deficiency	129
791	240	Simple and unspecified goiter	428	367.8	Hypermetropia	512	577.3	Cyst and pseudocyst of pancreas	129
792	457.2	Encounter for long-term (current) use of antiplatelets/antithrombotics	427	557	Intestinal malabsorption (non-celiac)	506	994.1	Systemic inflammatory response syndrome (SIRS)	129
793	191.1	Cancer of brain and nervous system	427	530.3	Stricture and stenosis of esophagus	506	90.2	Gonococcal infections	128
794	292.2	Mild cognitive impairment	426	709.7	Unspecified diffuse connective tissue disease	506	536.8	Dyspepsia and other specified disorders of function of stomach	128
795	170.2	Cancer of connective tissue	426	255.21	Glucocorticoid deficiency	505	426.24	Atrioventricular block, complete	128
796	608	Other disorders of male genital organs	425	262	Mineral deficiency NEC	504	580.14	Chronic glomerulonephritis, NOS	127
797	292.11	Aphasia	425	359	Muscular dystrophies and other myopathies	503	428.2	Heart failure NOS	127
798	290.11	Alzheimer's disease	425	459.1	Hemorrhage NOS	501	282.5	Sickle cell anemia	127
799	282	Hereditary hemolytic anemias	421	717	Polymyalgia Rheumatica	499	528.5	Diseases of lips	126
800	797.1	Cardiogenic shock	418	292.11	Aphasia	498	117	Mycoses	125
801	443.1	Raynaud's syndrome	418	301	Personality disorders	495	619.1	Noninflammatory disorders of ovary, fallopian tube, and broad ligament	125
802	286.81	Primary hypercoagulable state	417	110.13	Dermatophytosis of the body	495	727.5	Rupture of synovium	125
803	536.3	Gastroparesis	416	636.3	Hemorrhage in early pregnancy	493	345.1	Epilepsy	125
804	430.2	Intracerebral hemorrhage	416	130	Spirochetal infection	492	751.2	Congenital anomalies of urinary system	125
805	225.1	Benign neoplasm of brain, cranial nerves, meninges	416	589	Abnormal results of function study of kidney	489	571.81	Portal hypertension	125
806	367.9	Blindness and low vision	415	523	Gingival and periodontal diseases	488	465.4	Acute laryngitis and tracheitis	124
807	496.3	Bronchiectasis	415	749	Congenital anomalies of face and neck	485	502	Postinflammatory pulmonary fibrosis	124
808	228.1	Hemangioma of skin and subcutaneous tissue	410	509.3	Pulmonary insufficiency or respiratory failure following trauma and surgery	485	523	Gingival and periodontal diseases	123
809	136	Other infectious and parasitic diseases	409	274.21	Chondrocalcinosis	485	370	Keratitis	123
810	525	Other diseases of the teeth and supporting structures	409	372	Disorders of conjunctiva	484	615	Endometriosis	122
811	802	Fracture of pelvis	409	803.1	Fracture of humerus	482	736	Other acquired deformities of limbs	122
812	535.2	Atrophic gastritis	408	327.1	Hypersomnia	480	716.9	Arthropathy NOS	121
813	721.2	Spondylosis with myelopathy	406	710.19	Unspecified osteomyelitis	479	500	Lung disease due to external agents	121
814	440.9	Atherosclerosis of aorta	406	535.2	Atrophic gastritis	478	514.1	Abnormal results of function study of pulmonary system	121
815	504	Other alveolar and parietoalveolar pneumonopathy	404	281.1	Megaloblastic anemia	474	722.9	Other and unspecified disc disorder	121
816	361	Retinal detachments and defects	403	81	Infection/inflammation of internal prosthetic device; implant; and graft	474	394.7	Disease of tricuspid valve	121
817	277.7	Dysmetabolic syndrome X	399	535.1	Acute gastritis	473	368.4	Visual field defects	120
818	368.9	Subjective visual disturbances	399	130.1	Lyme disease	472	535.1	Acute gastritis	120
819	612.2	Hypertrophy of breast (Gynecomastia)	399	359.2	Myopathy	470	277.4	Disorders of bilirubin excretion	119
820	627.22	Need for Hormone replacement therapy (postmenopausal)	398	587	Kidney replaced by transpant	470	567	Peritonitis and retroperitoneal infections	118
821	574.3	Cholecystitis without cholelithiasis	398	569.2	Gastrointestinal complications	469	289.8	Polycythemia, secondary	118
822	613.8	Other specified disorders of breast	395	79.9	Viremia, NOS	468	580.32	Nephritis and nephropathy with pathological lesion	118
823	700	Corns and callosities	394	191.1	Cancer of brain and nervous system	468	41.1	Staphylococcus infections	118
824	204.21	Myeloid leukemia, acute	393	256	Ovarian dysfunction	467	258.1	Postablative ovarian failure	117
825	427.42	Cardiac arrest	393	577.3	Cyst and pseudocyst of pancreas	467	614.3	Pelvic inflammatory disease (PID)	116
826	317.11	Alcoholic liver damage	392	626.14	Irregular menstrual bleeding	466	246.7	Abnormal results of function study of thyroid	114
827	362.3	Other nondiabetic retinopathy	391	331	Other cerebral degenerations	466	443.1	Raynaud's syndrome	114
828	415.21	Primary pulmonary hypertension	391	433.6	Acute, but ill-defined cerebrovascular disease	465	733.4	Aseptic necrosis of bone	114
829	303	Psychogenic and somatoform disorders	390	153.3	Malignant neoplasm of rectum, rectosigmoid junction, and anus	461	368.2	Diplopia and disorders of binocular vision	113
830	478	Throat pain	390	457.2	Encounter for long-term (current) use of antiplatelets/antithrombotics	460	198.6	Secondary malignancy of bone	113
831	636.2	Early onset of delivery	390	315	Develomental delays and disorders	459	240	Simple and unspecified goiter	113
832	191.11	Cancer of brain	387	333.1	Essential tremor	457	755	Congenital anomalies of limbs	112
833	300.3	Obsessive-compulsive disorders	386	300.8	Acute reaction to stress	454	158	Neoplasm of unspecified nature of digestive system	112
834	155	Cancer of liver and intrahepatic bile duct	386	8.52	Intestinal infection due to C. difficile	454	253.4	Anterior pituitary disorders	112
835	733.4	Aseptic necrosis of bone	385	284	Aplastic anemia	454	642	Hypertension complicating pregnancy, childbirth, and the puerperium	112
836	211	Benign neoplasm of other parts of digestive system	385	433.11	Occlusion of cerebral arteries, with cerebral infarction	453	505	Other pulmonary inflamation or edema	112
837	527.7	Disturbance of salivary secretion	381	184	Cancer of other female genital organs	451	626.8	Infertility, female	112
838	559	Ileostomy status	381	260.6	Anorexia	450	290.11	Alzheimer's disease	111
839	352.1	Trigeminal nerve disorders [CN5]	381	429.1	Heart transplant/surgery	450	420.2	Pericarditis	111
840	362.26	Macular puckering of retina	381	272.9	Unspecified disorder of lipoid metabolism	450	723.1	Torticollis	111
841	202.2	Non-Hodgkins lymphoma	380	335	Multiple sclerosis	450	172.22	Squamous cell carcinoma	111
842	709.2	Sicca syndrome	378	198.3	Secondary malignant neoplasm of digestive systems	450	420.3	Endocarditis	111
843	279.7	Other immunological findings	378	427.4	Cardiac arrest and ventricular fibrillation	447	575.8	Other disorders of biliary tract	110
844	505	Other pulmonary inflamation or edema	377	735.1	Flat foot	447	938	Dermatitis due to solar radiation	110
845	574.12	Cholelithiasis with other cholecystitis	376	727.2	Bursitis disorders	446	200	Myeloproliferative disease	110
846	374.3	Ptosis of eyelid	376	727.5	Rupture of synovium	446	388	Other disorders of ear	109
847	800.2	Fracture of unspecified part of femur	376	526.41	Temporomandibular joint disorder, unspecified	445	742.9	Other derangement of joint	108
848	687	Symptoms affecting skin	374	450	Noninfectious disorders of lymphatic channels	445	508	Pulmonary collapse; interstitial and compensatory emphysema	108
849	315.3	Mental retardation	374	772	Symptoms of the muscles	445	433.8	Late effects of cerebrovascular disease	107
850	364	Corneal opacity and other disorders of cornea	373	588	Disorders resulting from impaired renal function	445	342	Hemiplegia	106
851	855	Complication of nervous system device, implant, and graft	371	458.2	Iatrogenic hypotension	443	291.8	Alteration of consciousness	106
852	781.2	Abnormal posture	370	530.5	Disorders of esophageal motility	442	209	Neuroendocrine tumors	106
853	305.2	Eating disorder	369	389.2	Conductive hearing loss	442	282.8	Other hemoglobinopathies	106
854	681.6	Cellulitis and abscess of foot, toe	369	870.3	Other open wound of head and face	441	755.1	Congenital deformities of feet	105
855	355	Complex regional/central pain syndrome	366	531.2	Gastric ulcer	441	300.13	Phobia	105
856	524	Dentofacial anomalies, including malocclusion	366	696.42	Psoriatic arthropathy	441	175	Acquired absence of breast	105
857	530.9	Heartburn	365	478	Throat pain	439	722.8	Postlaminectomy syndrome	104
858	349	Other and unspecified disorders of the nervous system	365	603	Other disorders of testis	439	753	Congenital anomalies of the eye	104
859	149.1	Cancer of oropharynx	364	707.3	Chronic ulcer of unspecified site	438	255.1	Adrenal hyperfunction	104
860	642.1	Preeclampsia and eclampsia	364	337	Disorders of the autonomic nervous system	436	555.21	Ulcerative colitis (chronic)	104
861	90	Sexually transmitted infections (not HIV or hepatitis)	363	709.2	Sicca syndrome	436	526.4	Temporomandibular joint disorders	102
862	70.9	Hepatitis NOS	362	349	Other and unspecified disorders of the nervous system	433	526.41	Temporomandibular joint disorder, unspecified	102
863	420.3	Endocarditis	362	535.6	Duodenitis	433	313.1	Attention deficit hyperactivity disorder	101
864	184.1	Malignant neoplasm of ovary and other uterine adnexa	361	574.2	Calculus of bile duct	429	182	Malignant neoplasm of uterus	101
865	495.1	Chronic obstructive asthma	360	571.8	Liver abscess and sequelae of chronic liver disease	429	696.42	Psoriatic arthropathy	101
866	704.8	Other specified diseases of hair and hair follicles	360	575.7	Other disorders of gallbladder	426	189.1	Cancer of kidney and renal pelvis	101
867	535.8	Other specified gastritis	360	473.3	Paralysis/spasm of vocal cords or larynx	426	288.3	Eosinophilia	100
868	635	Hemorrhage during pregnancy; childbirth and postpartum	360	306.9	Tension headache	425	594.8	Renal colic	100
869	444	Arterial embolism and thrombosis	359	800.3	Fracture of tibia and fibula	425	198.4	Secondary malignant neoplasm of liver	99
870	739	Contracture of joint	359	370	Keratitis	422	363	Chorioretinal inflammations, scars, and other disorders of choroid	99
871	480.11	Pneumococcal pneumonia	357	691	Congenital anomalies of skin	420	854	Complications of cardiac/vascular device, implant, and graft	99
872	619.2	Disorders of uterus, NEC	357	568.1	Peritoneal adhesions (postoperative) (postinfection)	419	275.53	Disorders of phosphorus metabolism	99
873	295.1	Schizophrenia	356	859	Complication due to other implant and internal device	419	270.38	Other specified disorders of plasma protein metabolism	99
874	520	Disorders of tooth development	355	191.11	Cancer of brain	415	365.2	Primary angle-closure glaucoma	99
875	270.32	Paraproteinemia	353	426.24	Atrioventricular block, complete	415	960.2	Allergy/adverse effect of penicillin	98
876	362.29	Macular degeneration (senile) of retina NOS	352	536.3	Gastroparesis	414	592.2	Urethritis and urethral syndrome	98
877	555.21	Ulcerative colitis (chronic)	351	597	Other disorders of urethra and urinary tract	414	471	Nasal polyps	98
878	433.5	Cerebral aneurysm	349	610.4	Benign neoplasm of breast	414	253.1	Pituitary hyperfunction	98
879	711	Arthropathy associated with infections	348	447.1	Stricture of artery	410	189.11	Malignant neoplasm of kidney, except pelvis	96
880	540	Appendiceal conditions	347	353.2	Nerve root lesions	409
881	557	Intestinal malabsorption (non-celiac)	346	430.1	Subarachnoid hemorrhage	408
882	276.42	Alkalosis	346	751.2	Congenital anomalies of urinary system	408
883	251	Other disorders of pancreatic internal secretion	345	531.4	Peptic ulcer, site unspecified	405
884	264.9	Lack of normal physiological development, unspecified	344	362.26	Macular puckering of retina	405
885	155.1	Malignant neoplasm of liver, primary	343	302	Sexual and gender identity disorders	404
886	696.42	Psoriatic arthropathy	343	229	Benign neoplasm of unspecified sites	404
887	454.11	Varicose veins of lower extremity, symptomtic	342	465.4	Acute laryngitis and tracheitis	403
888	580.1	Glomerulonephritis	342	655.1	Abnormality in fetal heart rate or rhythm	403
889	513.3	Hypoventilation	341	170.2	Cancer of connective tissue	403
890	751.21	Cystic kidney disease	341	256.4	Polycystic ovaries	399
891	394.1	Mitral valve stenosis and aortic valve stenosis	341	614.51	Cervicitis and endocervicitis	399
892	524.3	Anomalies of tooth position/malocclusion	338	522	Diseases of pulp and periapical tissues	396
893	447.7	Aortic ectasia	338	560.1	Paralytic ileus	395
894	182	Malignant neoplasm of uterus	336	540	Appendiceal conditions	395
895	343	Infantile cerebral palsy	334	303.4	Somatoform disorder	394
896	717	Polymyalgia Rheumatica	333	200	Myeloproliferative disease	394
897	520.2	Disturbances in tooth eruption	332	733.8	Malunion and nonunion of fracture	393
898	575.2	Obstruction of bile duct	331	634.1	Missed abortion/Hydatidiform mole	393
899	337	Disorders of the autonomic nervous system	330	332	Parkinson's disease	393
900	540.1	Appendicitis	330	444	Arterial embolism and thrombosis	393
901	301	Personality disorders	329	275.53	Disorders of phosphorus metabolism	392
902	214.1	Lipoma of skin and subcutaneous tissue	329	695.9	Unspecified erythematous condition	390
903	752	Nervous system congenital anomalies	329	41.2	Streptococcus infection	390
904	451	Phlebitis and thrombophlebitis	328	495.1	Chronic obstructive asthma	389
905	250.12	Type 1 diabetes with renal manifestations	327	374.3	Ptosis of eyelid	389
906	622	Polyp of female genital organs	326	580.2	Nephrotic syndrome without mention of glomerulonephritis	389
907	703	Diseases of nail, NOS	326	601.1	Prostatitis	388
908	264.1	Short stature	326	41.12	Methicillin resistant Staphylococcus aureus	387
909	371.1	Uveitis, noninfectious or NOS	326	782.6	Pallor and flushing	387
910	271	Disorders of carbohydrate transport and metabolism	325	259	Other endocrine disorders	386
911	627.21	Symptomatic artificial menopause	324	681.2	Cellulitis and abscess of face/neck	383
912	615	Endometriosis	323	276.11	Hyperosmolality and/or hypernatremia	383
913	362.4	Retinal vascular changes and abnomalities	323	242.1	Graves' disease	383
914	705	Disorders of sweat glands	319	624	Symptoms involving female genital tract	382
915	736	Other acquired deformities of limbs	319	411.9	Other acute and subacute forms of ischemic heart disease	382
916	441	Vascular insufficiency of intestine	318	622.2	Mucous polyp of cervix	381
917	577.3	Cyst and pseudocyst of pancreas	318	509.8	Dependence on respirator [Ventilator] or supplemental oxygen	379
918	172.3	Carcinoma in situ of skin	316	654	Other and unspecified complications of birth; puerperium affecting management of mother	379
919	250.11	Type 1 diabetes with ketoacidosis	315	711	Arthropathy associated with infections	378
920	870.3	Other open wound of head and face	314	578.1	Hematemesis	377
921	803.3	Fracture of clavicle or scapula	312	277.7	Dysmetabolic syndrome X	376
922	362.23	Cystoid macular degeneration of retina	312	471	Nasal polyps	376
923	414.2	ASCVD	312	705	Disorders of sweat glands	375
924	262	Mineral deficiency NEC	311	602	Other disorders of prostate	375
925	327.1	Hypersomnia	311	352.2	Facial nerve disorders [CN7]	374
926	333.4	Torsion dystonia	311	528.1	Stomatitis and mucositis	373
927	707.3	Chronic ulcer of unspecified site	309	41.11	Methicillin sensitive Staphylococcus aureus	372
928	353	Nerve root and plexus disorders	307	110.2	Dermatomycoses	368
929	540.11	Acute appendicitis	307	609	Male infertility and abnormal spermatozoa	368
930	697	Sarcoidosis	307	807	Fracture of ribs	367
931	426.31	Right bundle branch block	306	474.2	Chronic tonsillitis and adenoiditis	367
932	157	Pancreatic cancer	306	509.2	Respiratory insufficiency	366
933	710.11	Acute osteomyelitis	305	253.2	Pituitary hypofunction	366
934	530.13	Barrett's esophagus	302	701.4	Keloid scar	365
935	110.12	Althete's foot	302	540.1	Appendicitis	365
936	378.1	Strabismus (not specified as paralytic)	302	364	Corneal opacity and other disorders of cornea	364
937	772	Symptoms of the muscles	301	352.1	Trigeminal nerve disorders [CN5]	363
938	313.3	Autism	300	735.23	Hallux rigidus	362
939	473.3	Paralysis/spasm of vocal cords or larynx	300	580.32	Nephritis and nephropathy with pathological lesion	360
940	613.7	Other signs and symptoms in breast	299	750	Digestive congenital anomalies	359
941	70.4	Chronic hepatitis	299	642	Hypertension complicating pregnancy, childbirth, and the puerperium	358
942	580.32	Nephritis and nephropathy with pathological lesion	299	522.5	Periapical abscess	356
943	429.9	Cardiac complications, not elsewhere classified	296	333.4	Torsion dystonia	356
944	145.2	Cancer of tongue	294	284.1	Pancytopenia	356
945	907	Injuries to the nervous system	294	184.1	Malignant neoplasm of ovary and other uterine adnexa	356
946	433.11	Occlusion of cerebral arteries, with cerebral infarction	294	635	Hemorrhage during pregnancy; childbirth and postpartum	355
947	170.1	Bone cancer	294	270.31	Polyclonal hypergammaglobulinemia	354
948	316.1	Polyneuropathy due to drugs	291	361	Retinal detachments and defects	353
949	184.11	Malignant neoplasm of ovary	290	198.5	Secondary malignancy of brain/spine	353
950	367.8	Hypermetropia	289	362.29	Macular degeneration (senile) of retina NOS	349
951	818	Intracranial hemorrhage (injury)	289	871.1	Open wound of hand except finger(s)	348
952	573.6	Nonspecific elevation of levels of transaminase or lactic acid dehydrogenase [LDH]	288	289.9	Abnormality of red blood cells	348
953	536.7	Complications of gastrostomy, colostomy and enterostomy	288	459.7	Blood vessel replaced	348
954	250.13	Type 1 diabetes with ophthalmic manifestations	288	300.3	Obsessive-compulsive disorders	347
955	264.2	Failure to thrive (childhood)	288	721.8	Other allied disorders of spine	347
956	291.4	Specific nonpsychotic mental disorders due to brain damage	286	618.2	Uterine/Uterovaginal prolapse	345
957	158	Neoplasm of unspecified nature of digestive system	286	182	Malignant neoplasm of uterus	345
958	577.2	Chronic pancreatitis	281	594.8	Renal colic	344
959	430.1	Subarachnoid hemorrhage	281	994.21	Septic shock	343
960	573.4	Acute and subacute necrosis of liver	280	604	Disorders of penis	342
961	701.4	Keloid scar	280	246.7	Abnormal results of function study of thyroid	341
962	362.9	Retinal edema	279	733.4	Aseptic necrosis of bone	341
963	433.12	Cerebral atherosclerosis	279	697	Sarcoidosis	341
964	604	Disorders of penis	278	295.1	Schizophrenia	340
965	531.2	Gastric ulcer	277	362.4	Retinal vascular changes and abnomalities	339
966	271.3	Intestinal disaccharidase deficiencies and disaccharide malabsorption	276	443.7	Peripheral angiopathy in diseases classified elsewhere	338
967	426.7	Abnormal electrocardiogram [ECG] [EKG]	275	603.1	Hydrocele	335
968	149.4	Cancer of larynx	275	580.1	Glomerulonephritis	332
969	281.11	Pernicious anemia	274	353.1	Nerve plexus lesions	331
970	440.1	Atherosclerosis of renal artery	273	41.8	H. pylori	329
971	289.3	Personal history of diseases of blood and blood-forming organs	272	527.7	Disturbance of salivary secretion	329
972	384	Other disorders of tympanic membrane	272	504.1	Idiopathic fibrosing alveolitis	328
973	289.8	Polycythemia, secondary	272	623	Hypertrophy of female genital organs	328
974	574.2	Calculus of bile duct	271	946	Anaphylactic shock NOS	328
975	601.1	Prostatitis	270	980	Encounter for long-term (current) use of antibiotics	327
976	800.4	Fracture of patella	270	117	Mycoses	326
977	709.6	Other specified diffuse diseases of connective tissue	269	224	Benign neoplasm of eye	326
978	259	Other endocrine disorders	268	473.1	Chronic laryngitis	325
979	580.2	Nephrotic syndrome without mention of glomerulonephritis	268	90	Sexually transmitted infections (not HIV or hepatitis)	322
980	440.21	Atherosclerosis of native arteries of the extremities with ulceration or gangrene	267	790	Nonspecific findings on examination of blood	321
981	174.2	Breast cancer [male]	266	575.2	Obstruction of bile duct	320
982	189.4	Malignant neoplasm of other urinary organs	266	430.3	Subdural hemorrhage	319
983	302	Sexual and gender identity disorders	265	733.6	Costochondritis	318
984	535.9	Gastritis and duodenitis, NOS	264	440.1	Atherosclerosis of renal artery	318
985	292.5	Transient alteration of awareness	263	588.2	Secondary hyperparathyroidism (of renal origin)	318
986	622.1	Polyp of corpus uteri	263	290.11	Alzheimer's disease	316
987	303.4	Somatoform disorder	262	649.1	Diabetes or abnormal glucose tolerance complicating pregnancy	315
988	531.4	Peptic ulcer, site unspecified	262	540.11	Acute appendicitis	314
989	151	Cancer of stomach	262	573.3	Hepatomegaly	313
990	706.8	Other specified diseases of sebaceous glands	261	371.1	Uveitis, noninfectious or NOS	313
991	695.8	Other specified erythematous conditions	261	529	Diseases and other conditions of the tongue	312
992	782.6	Pallor and flushing	261	559	Ileostomy status	311
993	647.1	Infections of genitourinary tract during pregnancy	259	557.1	Celiac disease	310
994	575.1	Cholangitis	258	707.1	Decubitus ulcer	309
995	394.2	Mitral valve disease	258	627.4	Premenopausal menorrhagia	308
996	711.1	Pyogenic arthritis	257	513.3	Hypoventilation	306
997	724.8	Other symptoms referable to back	254	681.6	Cellulitis and abscess of foot, toe	306
998	624	Symptoms involving female genital tract	254	344	Other paralytic syndromes	305
999	556	Ulceration of the lower GI tract	254	427.42	Cardiac arrest	304
1000	750	Digestive congenital anomalies	254	301.2	Antisocial/borderline personality disorder	302
1001	557.1	Celiac disease	254	281.12	Other vitamin B12 deficiency anemia	302
1002	705.8	Hyperhidrosis	253	577.2	Chronic pancreatitis	302
1003	635.2	Antepartum hemorrhage, abruptio placentae, and placenta previa	253	575.6	Cholesterolosis of gallbladder	302
1004	782	Symptoms involving skin and other integumentary tissue	252	627.5	Premature menopause and other ovarian failure	302
1005	198.7	Secondary malignant neoplasm of skin	252	797.1	Cardiogenic shock	301
1006	204.1	Lymphoid leukemia	251	441	Vascular insufficiency of intestine	300
1007	597.8	Urethral hypermobility/ISD	251	722.7	Intervertebral disc disorder with myelopathy	299
1008	368.4	Visual field defects	250	817	Concussion	298
1009	709.3	Systemic sclerosis	250	275.51	Hypocalcemia	296
1010	618.5	Prolapse of vaginal vault after hysterectomy	250	331.1	Hydrocephalus	296
1011	282.9	Other hereditary hemolytic anemias	249	317.11	Alcoholic liver damage	295
1012	619.1	Noninflammatory disorders of ovary, fallopian tube, and broad ligament	248	686.2	Impetigo	292
1013	618.2	Uterine/Uterovaginal prolapse	248	635.2	Antepartum hemorrhage, abruptio placentae, and placenta previa	291
1014	519.8	Other diseases of respiratory system, NEC	247	609.1	Infertility, male	291
1015	871.2	Open wound of finger(s)	247	580.31	Nephritis and nephropathy in diseases classified elsewhere	290
1016	599.1	Urinary obstruction	247	275.1	Disorders of iron metabolism	289
1017	625.1	Dyspareunia	246	739	Contracture of joint	286
1018	695.7	Prurigo and Lichen	246	184.11	Malignant neoplasm of ovary	286
1019	626.14	Irregular menstrual bleeding	245	377.3	Optic neuritis/neuropathy	286
1020	384.4	Perforation of tympanic membrane	245	8.6	Viral Enteritis	285
1021	747.13	Congenital anomalies of great vessels	244	363	Chorioretinal inflammations, scars, and other disorders of choroid	285
1022	227.3	Benign neoplasm of pituitary gland and craniopharyngeal duct (pouch)	244	747.2	Congenital anomalies of peripheral vascular system	285
1023	320	Meningitis	243	715.1	Sacroiliitis NEC	284
1024	264.3	Delayed milestones	241	742.8	Articular cartilage disorder	284
1025	217	Vascular hamartomas and non-neoplastic nevi	240	573.5	Jaundice (not of newborn)	284
1026	70.2	Viral hepatitis B	238	500	Lung disease due to external agents	283
1027	430.3	Subdural hemorrhage	238	527.2	Sialoadenitis	282
1028	654.1	Abnormality of organs and soft tissues of pelvis complicating pregnancy, childbirth, or the puerperium	238	157	Pancreatic cancer	282
1029	427.41	Ventricular fibrillation and flutter	237	965	Poisoning by analgesics, antipyretics, and antirheumatics	281
1030	686.1	Carbuncle and furuncle	237	394.1	Mitral valve stenosis and aortic valve stenosis	281
1031	713	Arthropathy associated with other disorders classified elsewhere	237	170.1	Bone cancer	280
1032	220	Benign neoplasm of ovary	237	781.1	Loss of height	280
1033	287.31	Primary thrombocytopenia	236	743.21	Pathologic fracture of vertebrae	279
1034	871.1	Open wound of hand except finger(s)	234	224.1	Benign neoplasm of eye, uveal	279
1035	575.7	Other disorders of gallbladder	234	614.3	Pelvic inflammatory disease (PID)	277
1036	735.1	Flat foot	234	772.6	Facial weakness	277
1037	634.1	Missed abortion/Hydatidiform mole	234	378.1	Strabismus (not specified as paralytic)	277
1038	426.23	Second degree AV block	234	227.1	Benign neoplasm of adrenal gland	277
1039	278.3	Localized adiposity	233	425.12	Other hypertrophic cardiomyopathy	277
1040	286.5	Hemorrhagic disorder due to intrinsic circulating anticoagulants	232	851	Complications of transplants and reattached limbs	276
1041	372	Disorders of conjunctiva	232	790.1	Elevated sedimentation rate	275
1042	613.1	Inflammatory disease of breast	230	288.3	Eosinophilia	275
1043	755	Congenital anomalies of limbs	229	155	Cancer of liver and intrahepatic bile duct	275
1044	573.3	Hepatomegaly	228	303.3	Psychogenic disorder	272
1045	379.9	Pain, swelling or discharge of eye	228	427.61	Supraventricular premature beats	272
1046	8.6	Viral Enteritis	227	286.5	Hemorrhagic disorder due to intrinsic circulating anticoagulants	270
1047	853	Complication of colostomy or enterostomy	227	800.4	Fracture of patella	268
1048	756	Other congenital musculoskeletal anomalies	227	282	Hereditary hemolytic anemias	268
1049	610.4	Benign neoplasm of breast	227	596.1	Bladder neck obstruction	268
1050	614.3	Pelvic inflammatory disease (PID)	226	571.81	Portal hypertension	268
1051	204.22	Myeloid leukemia, chronic	226	625.1	Dyspareunia	267
1052	306.1	Mental disorders durring/after pregnancy	225	704.2	Hirsutism	265
1053	523.3	Periodontitis (acute or chronic)	225	213	Benign neoplasm of bone and articular cartilage	265
1054	352.2	Facial nerve disorders [CN7]	225	728.71	Contracture of palmar fascia [Dupuytren's disease]	264
1055	365.2	Primary angle-closure glaucoma	225	327.31	Central/nonobstroctive sleep apnea	263
1056	281.9	Deficiency anemias	224	722.8	Postlaminectomy syndrome	263
1057	362.21	Macular degeneration, dry	223	686.1	Carbuncle and furuncle	263
1058	255.1	Adrenal hyperfunction	223	250.14	Type 1 diabetes with neurological manifestations	263
1059	526.4	Temporomandibular joint disorders	222	350.6	Disturbances of sensation of smell and taste	263
1060	504.1	Idiopathic fibrosing alveolitis	222	780	Hypothermia/Chills	262
1061	110.13	Dermatophytosis of the body	222	907	Injuries to the nervous system	262
1062	275.1	Disorders of iron metabolism	222	755	Congenital anomalies of limbs	262
1063	724.1	Disorders of sacrum	219	369.2	Eye infection, viral	261
1064	112.3	Candidiasis of skin and nails	217	613.1	Inflammatory disease of breast	261
1065	525.1	Loss of teeth or edentulism	217	701.3	Circumscribed scleroderma	261
1066	556.1	Ulceration of intestine	216	759	Other and unspecified congenital anomalies	261
1067	289.5	Diseases of spleen	216	687.3	Changes in skin texture	260
1068	377.3	Optic neuritis/neuropathy	216	710.11	Acute osteomyelitis	259
1069	358	Myoneural disorders	215	427.41	Ventricular fibrillation and flutter	258
1070	946	Anaphylactic shock NOS	215	754	Congenital musculoskeletal deformities of spine	257
1071	295.2	Paranoid disorders	214	448	Disease of capillaries	257
1072	363	Chorioretinal inflammations, scars, and other disorders of choroid	214	751.21	Cystic kidney disease	257
1073	791	Gangrene	214	293	Symptoms involving head and neck	256
1074	324	Other CNS infection and poliomyelitis	214	420.21	Acute pericarditis	256
1075	331.9	Cerebral degeneration, unspecified	213	341	Other demyelinating diseases of central nervous system	255
1076	614.1	Pelvic peritoneal adhesions, female (postoperative) (postinfection)	213	374.6	Dermatochalasis	255
1077	459.1	Hemorrhage NOS	211	610.8	Other specified benign mammary dysplasias	255
1078	480.5	Bronchopneumonia and lung abscess	211	71	Human immunodeficiency virus [HIV] disease	254
1079	471	Nasal polyps	211	711.1	Pyogenic arthritis	254
1080	603	Other disorders of testis	210	255.1	Adrenal hyperfunction	254
1081	619.5	Noninflammatory disorders of vulva and perineum	210	327.5	Parasomnia	252
1082	962	Poisoning by hormones and synthetic substitutes	209	528.5	Diseases of lips	252
1083	386.1	Meniere's disease	208	112.3	Candidiasis of skin and nails	250
1084	743.21	Pathologic fracture of vertebrae	208	653	Problems associated with amniotic cavity and membranes	250
1085	446.9	Arteritis NOS	208	442.8	Aneurysm of other specified artery	250
1086	253.4	Anterior pituitary disorders	206	530.12	Ulcer of esophagus	248
1087	597.1	Urethral stricture (not specified as infectious)	206	729.1	Rheumatism, unspecified and fibrositis	248
1088	724.2	Disorders of coccyx	205	371.2	Conjunctivitis, noninfectious	246
1089	842	Other sprains and strains	205	520	Disorders of tooth development	246
1090	217.1	Nevus, non-neoplastic	205	523.3	Periodontitis (acute or chronic)	244
1091	695.41	Cutaneous lupus erythematosus	205	212	Benign neoplasm of respiratory and intrathoracic organs	244
1092	150	Cancer of esophagus	205	149	Cancer of larynx, pharynx, nasal cavities	244
1093	571.6	Primary biliary cirrhosis	204	395.4	Nonrheumatic pulmonary valve disorders	244
1094	361.1	Retinal detachment with retinal defect	203	270.33	Amyloidosis	244
1095	772.4	Rhabdomyolysis	201	531.3	Duodenal ulcer	243
1096	282.5	Sickle cell anemia	201	204.4	Multiple myeloma	243
1097	530.5	Disorders of esophageal motility	200	931	Contact dermatitis and other eczema due to plants [except food]	242
1098	253.2	Pituitary hypofunction	200	510.2	Lung transplant	241
1099	297.2	Suicide or self-inflicted injury	199	380	Disorders of external ear	240
1100	480.12	Pseudomonal pneumonia	199	752	Nervous system congenital anomalies	238
1101	260.22	Nutritional marasmus	197	531.1	Hemorrhage from gastrointestinal ulcer	237
1102	727.2	Bursitis disorders	197	289.5	Diseases of spleen	237
1103	875	Non-healing surgical wound	197	743.12	Senile osteoporosis	237
1104	722.7	Intervertebral disc disorder with myelopathy	197	195.3	Malignant neoplasm of head, face, and neck	236
1105	752.2	Other specified congenital anomalies of nervous system	196	145	Cancer of mouth	236
1106	758	Chromosomal anomalies and genetic disorders	196	803.3	Fracture of clavicle or scapula	235
1107	315.2	Speech and language disorder	195	425.11	Hypertrophic obstructive cardiomyopathy	235
1108	212	Benign neoplasm of respiratory and intrathoracic organs	195	189.4	Malignant neoplasm of other urinary organs	234
1109	618.6	Vaginal enterocele, congenital or acquired	195	737.1	Kyphosis (acquired)	233
1110	735.23	Hallux rigidus	194	71.1	HIV infection, symptomatic	233
1111	531.3	Duodenal ulcer	194	756	Other congenital musculoskeletal anomalies	233
1112	288.3	Eosinophilia	194	514.1	Abnormal results of function study of pulmonary system	232
1113	224	Benign neoplasm of eye	193	771.2	Cramp of limb	230
1114	381.9	Otorrhea	193	292.6	Hallucinations	229
1115	301.2	Antisocial/borderline personality disorder	192	621	Endometrial hyperplasia	229
1116	728	Disorders of muscle, ligament, and fascia	192	346	Abnormal findings on study of brain and/or nervous system	228
1117	709.7	Unspecified diffuse connective tissue disease	192	281.9	Deficiency anemias	227
1118	473.1	Chronic laryngitis	191	210	Benign neoplasm of lip, oral cavity, and pharynx	227
1119	860	Bone marrow or stem cell transplant	191	220	Benign neoplasm of ovary	227
1120	425.11	Hypertrophic obstructive cardiomyopathy	191	363.3	Chorioretinal scars	225
1121	510.2	Lung transplant	189	355	Complex regional/central pain syndrome	224
1122	210	Benign neoplasm of lip, oral cavity, and pharynx	189	613.9	Breast disorder NOS	224
1123	286.9	Abnormal coagulation profile	188	750.2	Lower gastrointestinal congenital anomalies	224
1124	360	Disorders of the globe	188	575.9	Nonspecific abnormal findings on radiological and other examination of biliary tract	224
1125	443.7	Peripheral angiopathy in diseases classified elsewhere	188	289.3	Personal history of diseases of blood and blood-forming organs	221
1126	426.21	First degree AV block	188	520.2	Disturbances in tooth eruption	221
1127	771.2	Cramp of limb	187	592.2	Urethritis and urethral syndrome	220
1128	395.4	Nonrheumatic pulmonary valve disorders	187	710.12	Chronic osteomyelitis	220
1129	751.1	Congenital anomalies of genital organs	187	513.8	Disorders of diaphragm	220
1130	654	Other and unspecified complications of birth; puerperium affecting management of mother	187	443.8	Other specified peripheral vascular diseases	219
1131	260.1	Cachexia	186	287.1	Spontaneous ecchymoses	218
1132	180.1	Cervical cancer	186	10	Tuberculosis	218
1133	513.8	Disorders of diaphragm	185	523.31	Acute periodontitis	217
1134	596.1	Bladder neck obstruction	185	803.21	Colles' fracture	217
1135	599.8	Other symptoms involving urinary system	184	226	Benign neoplasm of thyroid glands	217
1136	737.1	Kyphosis (acquired)	184	70.2	Viral hepatitis B	216
1137	451.2	Phlebitis and thrombophlebitis of lower extremities	184	716.1	Unspecified polyarthropathy or polyarthritis	216
1138	714.2	Juvenile rheumatoid arthritis	184	285.22	Anemia in neoplastic disease	216
1139	253.1	Pituitary hyperfunction	184	302.1	Decreased libido	214
1140	362.27	Drusen (degenerative) of retina	183	174.3	Neoplasm of uncertain behavior of breast	213
1141	560.3	Peritoneal or intestinal adhesions	182	320	Meningitis	213
1142	772.6	Facial weakness	182	601.3	Orchitis and epididymitis	213
1143	592.13	Chronic interstitial cystitis	182	836	Traumatic arthropathy	213
1144	204.4	Multiple myeloma	181	389.5	Disorders of acoustic nerve	213
1145	286.1	Congenital coagulation defects	180	440.21	Atherosclerosis of native arteries of the extremities with ulceration or gangrene	212
1146	159.2	Malignant neoplasm of small intestine, including duodenum	180	871.3	Open wound of foot except toe(s) alone	211
1147	293	Symptoms involving head and neck	179	818	Intracranial hemorrhage (injury)	211
1148	290.13	Senile dementia	179	155.1	Malignant neoplasm of liver, primary	211
1149	200.1	Polycythemia vera	178	695.41	Cutaneous lupus erythematosus	211
1150	213	Benign neoplasm of bone and articular cartilage	178	150	Cancer of esophagus	210
1151	292.6	Hallucinations	177	560.2	Impaction of intestine	209
1152	279.11	Deficiency of humoral immunity	177	574.11	Cholelithiasis with acute cholecystitis	208
1153	348.7	Coma	177	281.11	Pernicious anemia	208
1154	283	Acquired hemolytic anemias	177	260.2	severe protein-calorie malnutrition	207
1155	535.6	Duodenitis	176	277.51	Lipoprotein disorders	207
1156	277.4	Disorders of bilirubin excretion	176	70.4	Chronic hepatitis	207
1157	691	Congenital anomalies of skin	176	41.4	E. coli	206
1158	726.4	Calcaneal spur; Exostosis NOS	174	860	Bone marrow or stem cell transplant	206
1159	364.1	Corneal opacity	174	204.1	Lymphoid leukemia	206
1160	750.2	Lower gastrointestinal congenital anomalies	174	426.23	Second degree AV block	206
1161	912	Insect bite	173	295.2	Paranoid disorders	204
1162	253.5	Pituitary dwarfism	173	346.2	Nonspecific abnormal results of function study of brain and central nervous system	203
1163	277.5	Other disorders of lipoid metabolism	171	377.1	Optic atrophy	203
1164	704.2	Hirsutism	171	597.1	Urethral stricture (not specified as infectious)	201
1165	369.2	Eye infection, viral	170	644	Anemia during pregnancy	200
1166	522	Diseases of pulp and periapical tissues	169	277.4	Disorders of bilirubin excretion	199
1167	117.1	Histoplasmosis	169	323	Encephalitis	198
1168	227.1	Benign neoplasm of adrenal gland	169	365.2	Primary angle-closure glaucoma	198
1169	379.5	Disorders of iris and ciliary body	169	705.3	Hidradenitis	197
1170	727.7	Contracture of tendon (sheath)	169	442.2	Aneurysm of iliac artery	197
1171	656	Other perinatal conditions of fetus or newborn	168	312	Conduct disorders	196
1172	790.1	Elevated sedimentation rate	168	365.11	Primary open angle glaucoma	195
1173	458.2	Iatrogenic hypotension	167	324	Other CNS infection and poliomyelitis	194
1174	790.8	Elevated C-reactive protein (CRP)	166	580.14	Chronic glomerulonephritis, NOS	194
1175	302.1	Decreased libido	165	656	Other perinatal conditions of fetus or newborn	193
1176	270.38	Other specified disorders of plasma protein metabolism	165	411.41	Aneurysm and dissection of heart	193
1177	580.12	Non-proliferative glomerulonephritis	164	802	Fracture of pelvis	192
1178	740.12	Osteoarthrosis, localized, secondary	163	362.3	Other nondiabetic retinopathy	192
1179	580.4	Renal sclerosis, NOS	163	790.8	Elevated C-reactive protein (CRP)	192
1180	962.1	Adrenal cortical steroids causing adverse effects in therapeutic use	162	736.2	Acquired deformities of finger	192
1181	522.5	Periapical abscess	162	599.1	Urinary obstruction	192
1182	599.6	Oliguria and anuria	162	38.1	Gram negative septicemia	190
1183	375	Disorders of lacrimal system	162	636.1	Threatened premature labor	189
1184	379.1	Scleritis and episcleritis	162	575.1	Cholangitis	189
1185	420.22	Chronic pericarditis	162	378.5	Paralytic strabismus	189
1186	480.3	Pneumonia due to fungus (mycoses)	161	791	Gangrene	188
1187	290.16	Vascular dementia	161	278.3	Localized adiposity	188
1188	643	Excessive vomiting in pregnancy	161	599.6	Oliguria and anuria	188
1189	385	Other disorders of middle ear and mastoid	161	715.2	Ankylosing spondylitis	187
1190	705.3	Hidradenitis	160	223	Benign neoplasm of kidney and other urinary organs	187
1191	726.2	Synoviopathy	160	300.13	Phobia	186
1192	803.21	Colles' fracture	160	375	Disorders of lacrimal system	186
1193	747.2	Congenital anomalies of peripheral vascular system	160	362.23	Cystoid macular degeneration of retina	186
1194	204.12	Lymphoid leukemia, chronic	160	875	Non-healing surgical wound	185
1195	626.8	Infertility, female	160	287.32	Secondary thrombocytopenia	185
1196	523.31	Acute periodontitis	159	446.5	Giant cell arteritis	185
1197	465.4	Acute laryngitis and tracheitis	158	958	Certain early complications of trauma or procedure	184
1198	184.2	Cancer of other female genital organs (excluding uterus and ovary)	158	642.1	Preeclampsia and eclampsia	184
1199	323	Encephalitis	158	384	Other disorders of tympanic membrane	184
1200	377.1	Optic atrophy	157	187	Cancer of other male genital organs	184
1201	623	Hypertrophy of female genital organs	157	669	Complications of labor and delivery NEC	183
1202	695.9	Unspecified erythematous condition	156	594.2	Calculus of lower urinary tract	183
1203	713.5	Arthropathy associated with neurological disorders	156	255.11	Cushing's syndrome	183
1204	836	Traumatic arthropathy	156	769	Nonallopathic lesions NEC	182
1205	754	Congenital musculoskeletal deformities of spine	156	41.9	Infection with drug-resistant microorganisms	181
1206	732	Osteochondropathies	155	53.1	Herpes zoster with nervous system complications	181
1207	969	Poisoning by psychotropic agents	154	709.3	Systemic sclerosis	181
1208	364.5	Corneal dystrophy	154	713	Arthropathy associated with other disorders classified elsewhere	180
1209	444.1	Arterial embolism and thrombosis of lower extremity artery	154	429.9	Cardiac complications, not elsewhere classified	179
1210	601.3	Orchitis and epididymitis	154	528.12	Oral aphthae	178
1211	327.5	Parasomnia	153	794	Abnormal results of other function studies (bladder, pancreas, placenta, spleen, etc)	178
1212	333.2	Myoclonus	153	371.21	Allergic conjunctivitis	178
1213	215	Other benign neoplasm of connective and other soft tissue	153	358	Myoneural disorders	178
1214	752.1	Neural tube defects	153	800.2	Fracture of unspecified part of femur	176
1215	603.1	Hydrocele	152	388	Other disorders of ear	176
1216	749	Congenital anomalies of face and neck	152	614.1	Pelvic peritoneal adhesions, female (postoperative) (postinfection)	175
1217	531.1	Hemorrhage from gastrointestinal ulcer	151	333.2	Myoclonus	174
1218	705.1	Dyshidrosis	151	337.1	Peripheral autonomic neuropathy	174
1219	574.11	Cholelithiasis with acute cholecystitis	150	513.4	Hyperventilation	174
1220	426.8	Other cardiac conduction disorders	149	442.4	Arterial dissection	174
1221	818.1	Subdural hemorrhage (injury)	149	374.1	Ectropion or entropion	173
1222	871.3	Open wound of foot except toe(s) alone	148	420.22	Chronic pericarditis	173
1223	701.6	Acquired acanthosis nigricans	148	519.2	Respiratory complications	171
1224	958.2	Traumatic and surgical subcutaneous emphysema	148	362.6	Peripheral retinal degenerations	171
1225	226	Benign neoplasm of thyroid glands	148	444.1	Arterial embolism and thrombosis of lower extremity artery	169
1226	647	Infectious and parasitic complications affecting pregnancy	146	742.2	Pathological, developmental or recurrent dislocation	168
1227	250.21	Type 2 diabetes with ketoacidosis	145	151	Cancer of stomach	168
1228	526.41	Temporomandibular joint disorder, unspecified	145	362.27	Drusen (degenerative) of retina	168
1229	306.9	Tension headache	145	728.1	Muscular calcification and ossification	167
1230	740.3	Osteoarthrosis involving more than one site, but not specified as generalized	145	743.4	Stress fracture	166
1231	441.1	Acute vascular insufficiency of intestine	144	876	Posttraumatic wound infection not elsewhere classified	165
1232	722.9	Other and unspecified disc disorder	144	969	Poisoning by psychotropic agents	164
1233	712	Infective connective tissue disorders	144	536.7	Complications of gastrostomy, colostomy and enterostomy	164
1234	499	Cystic fibrosis	144	526.42	Arthralgia/ankylosis of temporomandibular joint	164
1235	780	Hypothermia/Chills	144	580.4	Renal sclerosis, NOS	164
1236	420.21	Acute pericarditis	143	323.8	Encephalitis, non-infectious	163
1237	300.8	Acute reaction to stress	141	627.22	Need for Hormone replacement therapy (postmenopausal)	162
1238	644	Anemia during pregnancy	141	716.2	Unspecified monoarthritis	161
1239	353.2	Nerve root lesions	140	709.6	Other specified diffuse diseases of connective tissue	160
1240	597.2	Urinary complications NEC	140	287.31	Primary thrombocytopenia	160
1241	701.1	Keratoderma, acquired	139	754.2	Spondylolisthesis, congenital	159
1242	350.6	Disturbances of sensation of smell and taste	138	364.1	Corneal opacity	159
1243	621	Endometrial hyperplasia	138	747.13	Congenital anomalies of great vessels	159
1244	758.1	Chromosomal anomalies	138	740.3	Osteoarthrosis involving more than one site, but not specified as generalized	158
1245	529	Diseases and other conditions of the tongue	137	362.21	Macular degeneration, dry	158
1246	204.11	Lymphoid leukemia, acute	136	331.9	Cerebral degeneration, unspecified	158
1247	427.61	Supraventricular premature beats	136	250.12	Type 1 diabetes with renal manifestations	158
1248	751.22	Other specified congenital anomalies of kidney	136	201	Hodgkin's disease	158
1249	442.8	Aneurysm of other specified artery	135	426.8	Other cardiac conduction disorders	155
1250	425.12	Other hypertrophic cardiomyopathy	135	772.1	Muscular wasting and disuse atrophy	155
1251	967	Adverse effects of sedatives or other central nervous system depressants and anesthetics	134	732	Osteochondropathies	155
1252	564.9	Personal history of diseases of digestive system	134	290.16	Vascular dementia	154
1253	972	Poisoning by agents primarily affecting the cardiovascular system	134	728	Disorders of muscle, ligament, and fascia	153
1254	174.3	Neoplasm of uncertain behavior of breast	134	752.2	Other specified congenital anomalies of nervous system	153
1255	527.2	Sialoadenitis	134	384.4	Perforation of tympanic membrane	153
1256	874	Complication of amputation stump	134	474.1	Acute tonsillitis	153
1257	701.3	Circumscribed scleroderma	134	306.1	Mental disorders durring/after pregnancy	152
1258	79.9	Viremia, NOS	133	911	Blister	152
1259	224.1	Benign neoplasm of eye, uveal	133	286.1	Congenital coagulation defects	151
1260	41.8	H. pylori	133	194	Cancer of other endocrine glands	151
1261	594.2	Calculus of lower urinary tract	133	853	Complication of colostomy or enterostomy	150
1262	209	Neuroendocrine tumors	132	433.12	Cerebral atherosclerosis	150
1263	743.22	Pathologic fracture of femur	132	758	Chromosomal anomalies and genetic disorders	149
1264	872	Traumatic amputation	131	967	Adverse effects of sedatives or other central nervous system depressants and anesthetics	146
1265	363.3	Chorioretinal scars	131	364.5	Corneal dystrophy	146
1266	242.2	Toxic multinodular goiter	131	872	Traumatic amputation	144
1267	370.1	Corneal ulcer	131	755.1	Congenital deformities of feet	144
1268	53.1	Herpes zoster with nervous system complications	130	180.1	Cervical cancer	144
1269	443.8	Other specified peripheral vascular diseases	130	204.2	Myeloid leukemia	144
1270	715.2	Ankylosing spondylitis	129	480.5	Bronchopneumonia and lung abscess	143
1271	610.8	Other specified benign mammary dysplasias	129	560.3	Peritoneal or intestinal adhesions	142
1272	480.13	MRSA pneumonia	128	671	Venous/cerebrovascular complications embolism in pregnancy and the puerperium	142
1273	274.2	Crystal arthropathies	127	537.1	Lesions of stomach and duodenum	142
1274	362.22	Macular degeneration, wet	127	714.2	Juvenile rheumatoid arthritis	142
1275	565.1	Anal and rectal polyp	127	783.1	Postprocedural fever	141
1276	728.71	Contracture of palmar fascia [Dupuytren's disease]	127	733.9	Chondromalacia	141
1277	752.11	Spina bifida	126	289.8	Polycythemia, secondary	141
1278	385.3	Cholesteatoma	126	626.15	Infertility, female, associated with anovulation	141
1279	560.2	Impaction of intestine	126	556.11	Angiodysplasia of intestine (without mention of hemorrhage)	141
1280	528.11	Stomatitis and mucositis (ulcerative)	125	209	Neuroendocrine tumors	141
1281	374.1	Ectropion or entropion	125	643	Excessive vomiting in pregnancy	140
1282	189.12	Malignant neoplasm of renal pelvis	125	316.1	Polyneuropathy due to drugs	140
1283	187	Cancer of other male genital organs	125	375.2	Epiphora	140
1284	635.3	Placenta previa and abruptio placenta	125	733.2	Cyst of bone	140
1285	446.4	Wegener's granulomatosis	124	694.1	Vitiligo	140
1286	586.1	Anatomical abnormatilies of kidney and ureters	124	701.5	Abnormal granulation tissue	139
1287	727.5	Rupture of synovium	123	350.5	Abnormal reflex	138
1288	709.5	Dermatomyositis	123	603.2	Spermatocele	138
1289	358.1	Myasthenia gravis	123	250.13	Type 1 diabetes with ophthalmic manifestations	138
1290	159.4	Malignant neoplasm of retroperitoneum and peritoneum	122	253.4	Anterior pituitary disorders	138
1291	519.2	Respiratory complications	122	362.8	Retinal hemorrhage/ischemia	137
1292	378.5	Paralytic strabismus	121	620	Dysplasia of female genital organs	137
1293	274.21	Chondrocalcinosis	121	750.1	Upper gastrointestinal congenital anomalies	137
1294	368.1	Amblyopia	121	394.3	Aortic valve disease	137
1295	669	Complications of labor and delivery NEC	121	117.4	Aspergillosis	136
1296	303.3	Psychogenic disorder	120	362.9	Retinal edema	136
1297	580.14	Chronic glomerulonephritis, NOS	120	704.11	Alopecia Areata	136
1298	795.8	Abnormal tumor markers	120	526.9	Jaw disease NOS	135
1299	610.3	Fibrosclerosis of breast	120	253.7	Other disorders of neurohypophysis	135
1300	817	Concussion	119	334.2	Anterior horn cell disease	135
1301	614.51	Cervicitis and endocervicitis	118	442.3	Aneurysm of artery of lower extremity	135
1302	614.32	Chronic inflammatory pelvic disease	118	189.12	Malignant neoplasm of renal pelvis	135
1303	500	Lung disease due to external agents	118	614.33	Pelvic inflammatory disease, NOS	134
1304	818.2	Subarachnoid hemorrhage (injury)	117	498	Acute bronchospasm	134
1305	586.12	Vesicoureteral reflux	117	938.1	Acute dermatitis due to solar radiation	134
1306	447.1	Stricture of artery	117	723.1	Torticollis	134
1307	312.3	Impulse control disorder	115	370.3	Keratoconjunctivitis	134
1308	110.2	Dermatomycoses	115	348.4	Cerebral cysts	133
1309	323.8	Encephalitis, non-infectious	115	626.4	Premenstrual tension syndromes	132
1310	364.4	Corneal degenerations	114	686.3	Pilonidal cyst	132
1311	601.11	Acute prostatitis	113	772.4	Rhabdomyolysis	132
1312	442.3	Aneurysm of artery of lower extremity	113	368.1	Amblyopia	131
1313	287.1	Spontaneous ecchymoses	111	386.3	Labyrinthitis	131
1314	751.12	Congenital anomalies of male genital organs	111	204.12	Lymphoid leukemia, chronic	131
1315	362.5	Toxic maculopathy of retina	110	292.12	Symbolic dysfunction	130
1316	913	Toxic effect of venom	109	414.2	ASCVD	128
1317	754.2	Spondylolisthesis, congenital	109	857	Mechanical complication of unspecified genitourinary device, implant, and graft	128
1318	362.6	Peripheral retinal degenerations	109	358.1	Myasthenia gravis	128
1319	252.2	Hypoparathyroidism	109	870.5	Open wound of lip and mouth	127
1320	931	Contact dermatitis and other eczema due to plants [except food]	108	750.21	Congenital anomalies of intestine	127
1321	327.31	Central/nonobstroctive sleep apnea	108	275.11	Hereditary hemochromatosis	127
1322	724.9	Other unspecified back disorders	108	523.1	Gingivitis	126
1323	277.51	Lipoprotein disorders	108	597.2	Urinary complications NEC	126
1324	528.3	Cellulitis and abscess of oral soft tissues	107	361.1	Retinal detachment with retinal defect	126
1325	686.2	Impetigo	107	614.32	Chronic inflammatory pelvic disease	125
1326	619.3	Noninflammatory disorders of cervix	107	282.8	Other hemoglobinopathies	125
1327	743.4	Stress fracture	107	654.1	Abnormality of organs and soft tissues of pelvis complicating pregnancy, childbirth, or the puerperium	125
1328	750.21	Congenital anomalies of intestine	107	741.1	Ankylosis of joint	124
1329	446.5	Giant cell arteritis	107	420.1	Myocarditis	121
1330	360.2	Progressive myopia	106	149.5	Hx of malignant neoplasm of oral cavity and pharynx	120
1331	353.1	Nerve plexus lesions	106	364.4	Corneal degenerations	120
1332	627.5	Premature menopause and other ovarian failure	106	528.11	Stomatitis and mucositis (ulcerative)	119
1333	337.1	Peripheral autonomic neuropathy	106	202.21	Nodular lymphoma	119
1334	201	Hodgkin's disease	106	379.1	Scleritis and episcleritis	119
1335	755.6	Other congenital anomalies of lower limb, including pelvic girdle	106	573.4	Acute and subacute necrosis of liver	118
1336	636.8	Cervical incompetence	106	386.1	Meniere's disease	118
1337	255.11	Cushing's syndrome	105	297.2	Suicide or self-inflicted injury	117
1338	348.4	Cerebral cysts	105	994.1	Systemic inflammatory response syndrome (SIRS)	117
1339	334.1	Spinocerebellar disease	105	381.9	Otorrhea	117
1340	530.12	Ulcer of esophagus	104	751.1	Congenital anomalies of genital organs	117
1341	604.1	Redundant prepuce and phimosis/BXO	104	38.2	Gram positive septicemia	116
1342	386.21	Central origin vertigo	103	327.6	Circadian rhythm sleep disorder	116
1343	149.9	Cancer of of nasal cavities	103	184.2	Cancer of other female genital organs (excluding uterus and ovary)	116
1344	246.7	Abnormal results of function study of thyroid	102	252.2	Hypoparathyroidism	116
1345	736.2	Acquired deformities of finger	102	202.22	Reticulosarcoma	116
1346	731	Osteitis deformans and osteopathies associated with other disorders classified elsewhere	102	291.1	Transient mental disorders due to conditions classified elsewhere	115
1347	346.1	Nonspecific abnormal findings on radiological and other examination of skull and head	101	573.2	Liver replaced by transplant	115
1348	131	Protozoan infection	101	132	Infestation (lice, mites)	114
1349	579.8	Nonspecific abnormal findings in stool contents	101	425.8	Other cardiomyopathy	114
1350	474.1	Acute tonsillitis	101	636.2	Early onset of delivery	113
1351	364.51	Fuchs' dystrophy	100	701.6	Acquired acanthosis nigricans	112
1352	961	Poisoning by other anti-infectives	100	756.3	Congenital anomalies of muscle, tendon, fascia, and connective tissue	112
1353	772.1	Muscular wasting and disuse atrophy	100	368.91	Psychophysical visual disturbances	111
1354	411.9	Other acute and subacute forms of ischemic heart disease	100	704.12	Telogen effluvium	111
1355	202.22	Reticulosarcoma	100	913	Toxic effect of venom	111
1356	379.3	Aphakia and other disorders of lens	99	385	Other disorders of middle ear and mastoid	111
1357	526.5	Inflammatory conditions of jaw	99	736.4	Genu valgum or varum (acquired)	110
1358	604.3	Peyronie's disease	99	527.8	Other specified diseases of the salivary glands	110
1359	31	Diseases due to other mycobacteria	98	253.3	Diabetes insipidus	110
1360	290.12	Dementia with cerebral degenerations	97	751.22	Other specified congenital anomalies of kidney	110
1361	857	Mechanical complication of unspecified genitourinary device, implant, and graft	97	513.31	Apnea	109
1362	229	Benign neoplasm of unspecified sites	95	647.1	Infections of genitourinary tract during pregnancy	109
1363	526.3	Anomalies of jaw size/symmetry	95	379.4	Anomalies of pupillary function	108
1364	530.15	Eosinophilic esophagitis	95	452.1	Iatrogenic pulmonary embolism and infarction	108
1365	614.33	Pelvic inflammatory disease, NOS	95	283	Acquired hemolytic anemias	108
1366	259.4	Precocious sexual development and puberty NEC	94	870.1	Open wound or laceration of eye or eyelid	107
1367	733.6	Costochondritis	94	601.11	Acute prostatitis	107
1368	79.2	Infectious mononucleosis	93	379.5	Disorders of iris and ciliary body	106
1369	242.3	Exophthalmos	93	727.7	Contracture of tendon (sheath)	105
1370	305.21	Anorexia nervosa	93	580.11	Proliferative glomerulonephritis	105
1371	313.2	Tics and stuttering	93	871.4	Open wound of toe(s)	104
1372	380	Disorders of external ear	93	743.22	Pathologic fracture of femur	104
1373	480.2	Viral pneumonia	93	601.4	Balanoposthitis	104
1374	656.2	Respiratory conditions of fetus and newborn	93	614.54	Abscess or ulceration of vulva	103
1375	727.8	Plica syndrome	93	31	Diseases due to other mycobacteria	102
1376	755.1	Congenital deformities of feet	93	334.21	Amyotrophic Lateral Sclerosis	102
1377	145.3	Cancer of major salivary glands	92	686.4	Pyogenic granuloma	102
1378	513.32	Orthopnea	92	227.2	Benign neoplasm of parathyroid gland	102
1379	528.5	Diseases of lips	92	370.1	Corneal ulcer	102
1380	755.61	Congenital hip dysplasia and deformity	92	187.2	Malignant neoplasm of testis	102
1381	704.12	Telogen effluvium	91	264	Lack of normal physiological development	101
1382	117.4	Aspergillosis	89	348.7	Coma	101
1383	187.2	Malignant neoplasm of testis	89	601.12	Chronic prostatitis	101
1384	425.8	Other cardiomyopathy	89	612.1	Galactorrhea	100
1385	333.8	Other degenerative diseases of the basal ganglia	88	958.2	Traumatic and surgical subcutaneous emphysema	100
1386	375.2	Epiphora	88	647	Infectious and parasitic complications affecting pregnancy	100
1387	643.1	Hyperemesis gravidarum	88	204.21	Myeloid leukemia, acute	100
1388	701.5	Abnormal granulation tissue	88	480.12	Pseudomonal pneumonia	99
1389	709.4	Polymyositis	88	327.72	Sleep related leg cramps	99
1390	742.2	Pathological, developmental or recurrent dislocation	88	370.2	Superficial keratitis	99
1391	370.2	Superficial keratitis	87	742.1	Loose body in joint	99
1392	386.3	Labyrinthitis	87	480.2	Viral pneumonia	98
1393	627.4	Premenopausal menorrhagia	87	732.7	Osteochondritis dissecans	98
1394	733.9	Chondromalacia	87	282.5	Sickle cell anemia	98
1395	964	Poisoning by agents primarily affecting blood constituents	87	246.2	Thyroid cyst	98
1396	286.4	Acquired coagulation factor deficiency	86	571.6	Primary biliary cirrhosis	98
1397	601.12	Chronic prostatitis	86	290.12	Dementia with cerebral degenerations	98
1398	90.2	Gonococcal infections	85	79.2	Infectious mononucleosis	97
1399	519.1	Tracheostomy complications	85	604.1	Redundant prepuce and phimosis/BXO	97
1400	528.12	Oral aphthae	85	580.12	Non-proliferative glomerulonephritis	97
1401	964.1	Anticoagulants causing adverse effects	85	586.3	Vascular disorders of kidney/hypertrophy	96
1402	270.2	Disorders of amino-acid metabolism	84	480.3	Pneumonia due to fungus (mycoses)	95
1403	362.7	Hereditary retinal dystrophies	84	592.13	Chronic interstitial cystitis	95
1404	362.8	Retinal hemorrhage/ischemia	84	260.1	Cachexia	95
1405	580.11	Proliferative glomerulonephritis	84	441.1	Acute vascular insufficiency of intestine	95
1406	602	Other disorders of prostate	84	531.5	Gastrojejunal ulcer	94
1407	704.11	Alopecia Areata	84	529.6	Glossodynia	94
1408	769	Nonallopathic lesions NEC	84	441.2	Chronic vascular insufficiency of intestine	94
1409	270.33	Amyloidosis	83	145.2	Cancer of tongue	94
1410	289.1	Myelofibrosis	83	709.5	Dermatomyositis	94
1411	364.2	Corneal edema	83	597.8	Urethral hypermobility/ISD	93
1412	132	Infestation (lice, mites)	82	750.22	Congenital anomaly of gallbladder, bile ducts, liver, pancreas	93
1413	149.2	Cancer of nasopharynx	82	364.51	Fuchs' dystrophy	93
1414	159.3	Malignant neoplasm of gallbladder and extrahepatic bile ducts	82	426.25	Other heart block	93
1415	426.4	Anomalous atrioventricular excitation	82	705.1	Dyshidrosis	92
1416	620	Dysplasia of female genital organs	82	643.1	Hyperemesis gravidarum	91
1417	789.1	Persistent vomiting	82	592.12	Chronic cystitis	91
1418	958.1	Postoperative shock	82	609.2	Abnormal spermatozoa	91
1419	748	Anomalies of respiratory system, congenital	81	636.8	Cervical incompetence	91
1420	974	Poisoning by water, mineral, and uric acid metabolism drugs	81	305.21	Anorexia nervosa	90
1421	202.21	Nodular lymphoma	80	751.11	Congenital anomalies of female genital organs	90
1422	381.3	Mastoiditis & related conditions	80	159.4	Malignant neoplasm of retroperitoneum and peritoneum	90
1423	495.11	Chronic obstructive asthma with exacerbation	80	758.1	Chromosomal anomalies	90
1424	671	Venous/cerebrovascular complications embolism in pregnancy and the puerperium	80	525.1	Loss of teeth or edentulism	89
1425	856	Vascular complications of surgery and medical procedures	80	588.1	Renal osteodystrophy	89
1426	513.31	Apnea	79	378.2	Nystagmus and other irregular eye movements	89
1427	514.1	Abnormal results of function study of pulmonary system	79	242.3	Exophthalmos	89
1428	592.12	Chronic cystitis	79	446.4	Wegener's granulomatosis	89
1429	10	Tuberculosis	78	276.42	Alkalosis	88
1430	202.24	Large cell lymphoma	78	276.8	Polydipsia	88
1431	347	Cataplexy and narcolepsy	78	856	Vascular complications of surgery and medical procedures	88
1432	535.1	Acute gastritis	78	242.2	Toxic multinodular goiter	88
1433	614.54	Abscess or ulceration of vulva	78	755.6	Other congenital anomalies of lower limb, including pelvic girdle	88
1434	840.1	Muscle/tendon sprain	78	315.1	Learning disorder	87
1435	194	Cancer of other endocrine glands	77	736.1	Acquired deformities of forearm	87
1436	259.3	Delay in sexual development and puberty NEC	77	818.1	Subdural hemorrhage (injury)	87
1437	275.11	Hereditary hemochromatosis	77	712	Infective connective tissue disorders	86
1438	750.1	Upper gastrointestinal congenital anomalies	77	513.32	Orthopnea	86
1439	190	Cancer of eye	76	728.2	Laxity of ligament or hypermobility syndrome	86
1440	728.2	Laxity of ligament or hypermobility syndrome	76	695.2	Bullous dermatoses	86
1441	286.6	Defibrination syndrome	75	499	Cystic fibrosis	85
1442	411.41	Aneurysm and dissection of heart	75	874	Complication of amputation stump	84
1443	429.2	Abnormal function study of cardiovascular system	75	250.21	Type 2 diabetes with ketoacidosis	84
1444	732.1	Juvenile osteochondrosis	75	614.4	Inflammatory diseases of uterus, except cervix	84
1445	783.1	Postprocedural fever	75	270.1	Disturbances of amino-acid transport	84
1446	736.6	Unequal leg length (acquired)	74	634.3	Ectopic pregnancy	83
1447	870.5	Open wound of lip and mouth	74	530.15	Eosinophilic esophagitis	83
1448	686.3	Pilonidal cyst	73	741.5	Hemarthrosis	83
1449	442.4	Arterial dissection	72	334.1	Spinocerebellar disease	82
1450	594.8	Renal colic	72	385.3	Cholesteatoma	82
1451	795	Other and nonspecific abnormal cytological, histological and immunological findings	72	312.3	Impulse control disorder	81
1452	250.15	Diabetes type 1 with peripheral circulatory disorders	71	453	Chronic venous hypertension	81
1453	259.2	Carcinoid syndrome	71	781.2	Abnormal posture	81
1454	286.3	Coagulation defects complicating pregnancy or postpartum	71	694.3	Vascular disorders of skin	81
1455	291.1	Transient mental disorders due to conditions classified elsewhere	71	731	Osteitis deformans and osteopathies associated with other disorders classified elsewhere	80
1456	601.8	Other inflammatory disorders of male genital organs	71	635.3	Placenta previa and abruptio placenta	80
1457	715.3	Spinal enthesopathy	71	624.1	Dystrophy of female genital tract	80
1458	756.3	Congenital anomalies of muscle, tendon, fascia, and connective tissue	71	149.1	Cancer of oropharynx	80
1459	253.7	Other disorders of neurohypophysis	70	360	Disorders of the globe	80
1460	498	Acute bronchospasm	70	164	Cancer of intrathoracic organs	80
1461	537.1	Lesions of stomach and duodenum	70	709.4	Polymyositis	80
1462	753	Congenital anomalies of the eye	70	614.53	Cyst or abscess of Bartholin's gland	79
1463	227.2	Benign neoplasm of parathyroid gland	69	253.11	Acromegaly and gigantism	79
1464	289.9	Abnormality of red blood cells	69	346.3	Nonspecific abnormal findings in cerebrospinal fluid	78
1465	368.91	Psychophysical visual disturbances	69	250.15	Diabetes type 1 with peripheral circulatory disorders	78
1466	526.9	Jaw disease NOS	69	753	Congenital anomalies of the eye	78
1467	741.1	Ankylosis of joint	69	795.8	Abnormal tumor markers	78
1468	253.3	Diabetes insipidus	68	528.6	Leukoplakia of oral mucosa	77
1469	286.12	Congenital deficiency of other clotting factors (including factor VII)	68	529.1	Glossitis	77
1470	749.2	Congenital anomalies of skull and face bones	68	528.3	Cellulitis and abscess of oral soft tissues	76
1471	164	Cancer of intrathoracic organs	67	941	Adverse reaction to serum or vaccine	76
1472	733.2	Cyst of bone	67	159.2	Malignant neoplasm of small intestine, including duodenum	76
1473	751.3	Obstructive genitourinary defect	67	480.13	MRSA pneumonia	75
1474	255.12	Hyperaldosteronism	66	601.8	Other inflammatory disorders of male genital organs	75
1475	270.34	Alpha-1-antitrypsin deficiency	66	333.8	Other degenerative diseases of the basal ganglia	74
1476	378.2	Nystagmus and other irregular eye movements	66	259.1	Nonspecific abnormal results of other endocrine function study	74
1477	750.22	Congenital anomaly of gallbladder, bile ducts, liver, pancreas	66	362.7	Hereditary retinal dystrophies	74
1478	876	Posttraumatic wound infection not elsewhere classified	66	495.11	Chronic obstructive asthma with exacerbation	73
1479	952	Spinal cord injury without evidence of spinal bone injury	66	963	Poisoning by primarily systemic agents	73
1480	202.23	Lymphosarcoma	65	149.4	Cancer of larynx	73
1481	270.1	Disturbances of amino-acid transport	65	748	Anomalies of respiratory system, congenital	73
1482	282.8	Other hemoglobinopathies	65	711.2	Reiter's disease	73
1483	286.13	Congenital factor VIII disorder	65	159.3	Malignant neoplasm of gallbladder and extrahepatic bile ducts	73
1484	592.2	Urethritis and urethral syndrome	65	952	Spinal cord injury without evidence of spinal bone injury	72
1485	459.7	Blood vessel replaced	64	580.13	Acute glomerulonephritis, NOS	72
1486	603.2	Spermatocele	64	752.1	Neural tube defects	72
1487	870.1	Open wound or laceration of eye or eyelid	64	133	Arthropod-borne diseases	72
1488	942	Infusion and transfusion reaction	64	198.7	Secondary malignant neoplasm of skin	72
1489	379.4	Anomalies of pupillary function	63	145.3	Cancer of major salivary glands	72
1490	695.2	Bullous dermatoses	63	696.3	Pityriasis	72
1491	81.1	Graft-versus-host disease	62	290.13	Senile dementia	71
1492	250.5	Glycosuria or Acetonuria	62	569.1	Toxic gastroenteritis and colitis	70
1493	359.1	Muscular dystrophies	62	964	Poisoning by agents primarily affecting blood constituents	68
1494	575.9	Nonspecific abnormal findings on radiological and other examination of biliary tract	62	313.3	Autism	68
1495	622.2	Mucous polyp of cervix	62	261.41	Rickets or osteomalacia	68
1496	674	Other complications of the puerperium NEC	62	286.11	Von willebrand's disease	68
1497	286.11	Von willebrand's disease	61	250.11	Type 1 diabetes with ketoacidosis	67
1498	333.3	Tics and choreas	61	713.5	Arthropathy associated with neurological disorders	67
1499	586.3	Vascular disorders of kidney/hypertrophy	61	362.22	Macular degeneration, wet	67
1500	145.4	Cancer of the gums	60	370.31	Keratoconjunctivitis sicca	67
1501	199.4	Neurofibromatosis	60	964.1	Anticoagulants causing adverse effects	66
1502	530.6	Diverticulum of esophagus, acquired	60	500.1	Extrinsic allergic alveolitis	66
1503	612.1	Galactorrhea	60	695.81	Erythema nodosum	66
1504	751.11	Congenital anomalies of female genital organs	60	81.1	Graft-versus-host disease	66
1505	223	Benign neoplasm of kidney and other urinary organs	59	526.5	Inflammatory conditions of jaw	65
1506	694.1	Vitiligo	59	286.12	Congenital deficiency of other clotting factors (including factor VII)	65
1507	732.7	Osteochondritis dissecans	59	134	Helminthiases	65
1508	528.6	Leukoplakia of oral mucosa	58	500.2	Pneumoconiosis	65
1509	614.53	Cyst or abscess of Bartholin's gland	58	286.3	Coagulation defects complicating pregnancy or postpartum	65
1510	244.5	Congenital hypothyroidism	57	347	Cataplexy and narcolepsy	64
1511	283.2	Non-autoimmune hemolytic anemias	57	722.3	Schmorl's nodes	63
1512	364.9	Cornea replaced by transplant	57	204.11	Lymphoid leukemia, acute	63
1513	941	Adverse reaction to serum or vaccine	57	359.1	Muscular dystrophies	63
1514	441.2	Chronic vascular insufficiency of intestine	56	755.61	Congenital hip dysplasia and deformity	63
1515	452.1	Iatrogenic pulmonary embolism and infarction	56	303.1	Dissociative disorder	62
1516	613.9	Breast disorder NOS	56	963.1	Antineoplastic and immunosuppressive drugs causing adverse effects	62
1517	634.3	Ectopic pregnancy	56	524	Dentofacial anomalies, including malocclusion	62
1518	654.2	Rhesus isoimmunization in pregnancy	56	446.3	Hypersensitivity angiitis	62
1519	149.3	Cancer of hypopharynx	55	383	Otosclerosis	62
1520	334.2	Anterior horn cell disease	55	586.1	Anatomical abnormatilies of kidney and ureters	62
1521	509.5	Respiratory arrest	55	736.6	Unequal leg length (acquired)	61
1522	795.81	Elevated carcinoembryonic antigen [CEA]	55	604.3	Peyronie's disease	61
1523	388	Other disorders of ear	54	218.2	Other benign neoplasm of uterus	60
1524	609	Male infertility and abnormal spermatozoa	54	315.2	Speech and language disorder	60
1525	426.22	Mobitz II AV block	53	870.2	Open wound of ear	59
1526	729.3	Panniculitis	53	818.2	Subarachnoid hemorrhage (injury)	59
1527	271.9	Other disorders of carbohydrate transport and metabolism	52	282.9	Other hereditary hemolytic anemias	59
1528	300.13	Phobia	52	942	Infusion and transfusion reaction	59
1529	385.5	Tympanosclerosis and middle ear disease related to otitis media	52	200.1	Polycythemia vera	59
1530	394.4	Acute rheumatic heart disease	52	654.2	Rhesus isoimmunization in pregnancy	59
1531	442.2	Aneurysm of iliac artery	52	426.4	Anomalous atrioventricular excitation	59
1532	573.1	Chronic passive congestion of liver	52	258	Iatrogenic endocrine disorders	59
1533	686.5	Pyoderma	52	79.1	Varicella infection	58
1534	728.1	Muscular calcification and ossification	52	855	Complication of nervous system device, implant, and graft	58
1535	81.12	Chronic graft-versus-host disease	50	610.2	Fibroadenosis of breast	58
1536	245.1	Thyroiditis, acute and subacute	50	362.31	Separation of retinal layers	57
1537	270.21	Disorders of urea cycle metabolism	50	381.3	Mastoiditis & related conditions	57
1538	279.8	Other specified disorders involving the immune mechanism	50	691.3	Congenital pigmentary anomalies of skin	57
1539	589	Abnormal results of function study of kidney	50	676	Other disorders of the breast associated with childbirth and disorders of lactation	57
1540	871.4	Open wound of toe(s)	50	528.7	Sialolithiasis	57
1541	362.31	Separation of retinal layers	49	379.3	Aphakia and other disorders of lens	57
1542	444.2	Embolism and thrombosis of abdominal aorta	49	315.3	Mental retardation	56
1543	756.2	Pectus and other congenital anomalies of ribs/sternum	49	389.3	Degenerative and vascular disorders of ear	56
1544	258.1	Postablative ovarian failure	48	270.11	Disturbances of sulphur-bearing amino-acid metabolism	56
1545	283.1	Autoimmune hemolytic anemias	48	255.12	Hyperaldosteronism	56
1546	376	Disorders of the orbit	48	729.3	Panniculitis	56
1547	221	Benign neoplasm of other female genital organs	47	620.1	Dysplasia of cervix	56
1548	261.1	Vitamin A deficiency	47	253.5	Pituitary dwarfism	56
1549	279.2	Autoimmune disease NEC	47	221	Benign neoplasm of other female genital organs	55
1550	364.41	Keratoconus	47	222	Benign neoplasm of male genital organs	55
1551	601.4	Balanoposthitis	47	190	Cancer of eye	55
1552	610.2	Fibroadenosis of breast	47	751.3	Obstructive genitourinary defect	54
1553	686.4	Pyogenic granuloma	47	573.1	Chronic passive congestion of liver	54
1554	687.3	Changes in skin texture	47	674	Other complications of the puerperium NEC	54
1555	695.81	Erythema nodosum	47	199.4	Neurofibromatosis	54
1556	756.5	Congenital osteodystrophies	47	972	Poisoning by agents primarily affecting the cardiovascular system	53
1557	767	Cervicocranial/Cervicobrachial syndrome	47	313.2	Tics and stuttering	53
1558	911	Blister	47	528.4	Cysts of oral soft tissues	53
1559	531.5	Gastrojejunal ulcer	46	752.11	Spina bifida	53
1560	325	Phlebitis and thrombophlebitis of intracranial venous sinuses	45	598.4	Other cells and casts in urine	53
1561	374.2	Lagophthalmos	45	364.2	Corneal edema	53
1562	569.1	Toxic gastroenteritis and colitis	45	70.1	Viral hepatitis A	52
1563	711.3	Behcet's syndrome	45	362.5	Toxic maculopathy of retina	52
1564	723.1	Torticollis	45	612.3	Congenital anomalies of breast	52
1565	962.2	Insulins and antidiabetic agents causing adverse effects in therapeutic use	45	618.5	Prolapse of vaginal vault after hysterectomy	51
1566	334.21	Amyotrophic Lateral Sclerosis	44	360.2	Progressive myopia	51
1567	446.6	Polyarteritis nodosa	44	695.22	Pemphigus and pemphigoid	51
1568	145.5	Cancer of the mouth floor	43	757	Congenital anomalies of the integument	50
1569	327.72	Sleep related leg cramps	43	187.1	Malignant neoplasm of unspecified male genital organ	50
1570	446.3	Hypersensitivity angiitis	43	287.2	Allergic purpura	49
1571	580.13	Acute glomerulonephritis, NOS	43	371.33	Noninfectious dermatoses of eyelid	49
1572	736.4	Genu valgum or varum (acquired)	43	258.1	Postablative ovarian failure	49
1573	315.1	Learning disorder	42	695.1	Toxic erythema	49
1574	523.32	Chronic periodontitis	42	767	Cervicocranial/Cervicobrachial syndrome	48
1575	529.1	Glossitis	42	204.22	Myeloid leukemia, chronic	48
1576	721.8	Other allied disorders of spine	42	260.22	Nutritional marasmus	47
1577	255.22	Mineralocorticoid deficiency	41	627.21	Symptomatic artificial menopause	47
1578	420.1	Myocarditis	41	364.41	Keratoconus	47
1579	526.42	Arthralgia/ankylosis of temporomandibular joint	41	530.6	Diverticulum of esophagus, acquired	46
1580	816	Cerebral laceration and contusion	41	81.12	Chronic graft-versus-host disease	46
1581	292.12	Symbolic dysfunction	40	245.1	Thyroiditis, acute and subacute	46
1582	716.1	Unspecified polyarthropathy or polyarthritis	40	750.11	Esophageal atresia/tracheoesophageal fistula	46
1583	741.5	Hemarthrosis	40	609.11	Azoospermia and oligospermia	46
1584	742.1	Loose body in joint	40	586.12	Vesicoureteral reflux	46
1585	258	Iatrogenic endocrine disorders	39	131	Protozoan infection	45
1586	261.41	Rickets or osteomalacia	39	271.9	Other disorders of carbohydrate transport and metabolism	45
1587	327.6	Circadian rhythm sleep disorder	39	374.2	Lagophthalmos	45
1588	529.6	Glossodynia	39	426.22	Mobitz II AV block	45
1589	626.4	Premenstrual tension syndromes	39	732.1	Juvenile osteochondrosis	45
1590	204.3	Monocytic leukemia	38	368.3	Anisometropia	45
1591	446.8	Thrombotic microangiopathy	38	264.2	Failure to thrive (childhood)	44
1592	647.3	Major puerperal infection	38	365.5	Pseudoexfoliation glaucoma	44
1593	966	Poisoning by anticonvulsants and anti-Parkinsonism drugs	38	394.4	Acute rheumatic heart disease	44
1594	452.8	Postphlebitic syndrome	37	789.1	Persistent vomiting	43
1595	530.7	Gastroesophageal laceration-hemorrhage syndrome	37	519.1	Tracheostomy complications	43
1596	225.2	Benign neoplasm of spinal cord, meninges	36	741.6	Villonodular synovitis	43
1597	426.25	Other heart block	36	149.9	Cancer of of nasal cavities	42
1598	695.22	Pemphigus and pemphigoid	36	727.8	Plica syndrome	42
1599	750.13	Congenital anomalies of mouth/tongue	36	90.3	Venereal diseases due to Chlamydia trachomatis	42
1600	255.3	Adrenogenital disorders	35	41.21	Rheumatic fever / chorea	42
1601	272.9	Unspecified disorder of lipoid metabolism	35	225.2	Benign neoplasm of spinal cord, meninges	41
1602	362.1	Retinopathy of prematurity	35	343	Infantile cerebral palsy	41
1603	556.11	Angiodysplasia of intestine (without mention of hemorrhage)	35	187.8	Neoplasm of uncertain behavior of male genital organs	41
1604	989	Toxic effect of other substances, chiefly nonmedicinal as to source	35	366.1	Nonsenile Cataract	40
1605	216.1	Screening for malignant neoplasms of the skin	34	756.2	Pectus and other congenital anomalies of ribs/sternum	40
1606	614.4	Inflammatory diseases of uterus, except cervix	34	522.1	Pulpitis and necrosis of tooth pulp	40
1607	656.8	Perinatal jaundice	34	910	Superficial injury, infected	40
1608	90.3	Venereal diseases due to Chlamydia trachomatis	33	686.5	Pyoderma	40
1609	255.13	Medulloadrenal hyperfunction	33	550.3	Femoral hernia	40
1610	287.4	Qualitative platelet defects	33	526.1	Cysts of the jaws	40
1611	756.21	Pectus excavatum	33	729.7	Nontraumatic compartment syndrome	39
1612	626.15	Infertility, female, associated with anovulation	32	527.1	Hypertrophy of salivary gland	39
1613	755.4	Congenital anomalies of upper limb, including shoulder girdle	32	364.9	Cornea replaced by transplant	39
1614	323.2	Acute (transverse) myelitis	31	702.4	Degenerative skin disorders	39
1615	624.1	Dystrophy of female genital tract	31	602.3	Dysplasia of prostate	39
1616	253.11	Acromegaly and gigantism	30	260.7	Polyphagia	38
1617	757	Congenital anomalies of the integument	30	287.4	Qualitative platelet defects	38
1618	383	Otosclerosis	29	870.4	Open wound of nose and sinus	38
1619	749.1	Cleft palate	29	750.14	Congenital anomalies of esophagus	38
1620	187.1	Malignant neoplasm of unspecified male genital organ	28	446.8	Thrombotic microangiopathy	38
1621	259.8	Polyglandular activity in multiple endocrine adenomatosis	28	376	Disorders of the orbit	38
1622	303.1	Dissociative disorder	28	530.7	Gastroesophageal laceration-hemorrhage syndrome	37
1623	366.1	Nonsenile Cataract	28	134.1	Intestinal helminthiases	37
1624	368.3	Anisometropia	28	989	Toxic effect of other substances, chiefly nonmedicinal as to source	37
1625	609.2	Abnormal spermatozoa	28	624.2	Atrophy of female genital tract	36
1626	637	Short gestation; low birth weight; and fetal growth retardation	28	756.21	Pectus excavatum	36
1627	735.22	Claw toe (acquired)	28	90.2	Gonococcal infections	36
1628	742.8	Articular cartilage disorder	28	731.1	Osteitis deformans [Paget's disease of bone]	36
1629	753.2	Congenital anomalies of posterior segment of eye	28	286.6	Defibrination syndrome	36
1630	781.1	Loss of height	28	250.5	Glycosuria or Acetonuria	35
1631	132.1	Pediculosis and phthirus infestation	27	452.8	Postphlebitic syndrome	35
1632	242.31	Thyrotoxic exophthalmos	27	283.1	Autoimmune hemolytic anemias	35
1633	260.21	Kwashiorkor	27	264.9	Lack of normal physiological development, unspecified	34
1634	276.8	Polydipsia	27	244.5	Congenital hypothyroidism	34
1635	281.13	Folate-deficiency anemia	27	270.35	Macroglobulinemia	34
1636	287.2	Allergic purpura	27	753.2	Congenital anomalies of posterior segment of eye	33
1637	346	Abnormal findings on study of brain and/or nervous system	27	756.5	Congenital osteodystrophies	33
1638	360.3	Hypotony of eye	27	523.32	Chronic periodontitis	32
1639	361.2	Retinoschisis and retinal cysts	27	202.24	Large cell lymphoma	32
1640	575.6	Cholesterolosis of gallbladder	27	174.2	Breast cancer [male]	32
1641	695.1	Toxic erythema	27	610.3	Fibrosclerosis of breast	31
1642	277.6	Other deficiencies of circulating enzymes	26	325	Phlebitis and thrombophlebitis of intracranial venous sinuses	31
1643	283.21	Hemolytic-uremic syndrome	26	386.21	Central origin vertigo	31
1644	394.3	Aortic valve disease	26	524.3	Anomalies of tooth position/malocclusion	31
1645	609.1	Infertility, male	26	637	Short gestation; low birth weight; and fetal growth retardation	31
1646	691.3	Congenital pigmentary anomalies of skin	26	526.3	Anomalies of jaw size/symmetry	29
1647	696.3	Pityriasis	26	254	Diseases of thymus gland	29
1648	756.1	Congenital anomalies of abdominal wall; diaphram	26	323.2	Acute (transverse) myelitis	28
1649	134	Helminthiases	25	939.1	Contact and allergic dermatitis of eyelid	27
1650	384.1	Myringitis	25	149.2	Cancer of nasopharynx	26
1651	389.3	Degenerative and vascular disorders of ear	25	751.12	Congenital anomalies of male genital organs	22
1652	526.1	Cysts of the jaws	25
1653	870.4	Open wound of nose and sinus	25
1654	938.1	Acute dermatitis due to solar radiation	25
1655	448	Disease of capillaries	24
1656	729.7	Nontraumatic compartment syndrome	24
1657	736.3	Acquired deformities of hip	24
1658	790	Nonspecific findings on examination of blood	24
1659	794	Abnormal results of other function studies (bladder, pancreas, placenta, spleen, etc)	24
1660	949.1	Diaper or napkin rash	24
1661	79.1	Varicella infection	23
1662	389.5	Disorders of acoustic nerve	23
1663	453	Chronic venous hypertension	23
1664	520.1	Hereditary disturbances in tooth structure	23
1665	614.31	Acute inflammatory pelvic disease	23
1666	741.6	Villonodular synovitis	23
1667	870.6	Open wound of neck	23
1668	41.21	Rheumatic fever / chorea	22
1669	230	Kaposi's sarcoma	22
1670	270.11	Disturbances of sulphur-bearing amino-acid metabolism	22
1671	371.9	Chronic inflammatory disorders of orbit	22
1672	695.21	Dermatitis herpetiformis	22
1673	270.12	Phenylketonuria [PKU]	21
1674	365.5	Pseudoexfoliation glaucoma	21
1675	656.26	Transitory tachypnea or apnea of newborn	21
1676	754.1	Lumbosacral spondylolysis, congenital	21
1677	975	Poisoning by agents primarily acting on the smooth and skeletal muscles and respiratory system	21
1678	117.3	Blastomycotic infection	20
1679	500.2	Pneumoconiosis	20
1680	550.3	Femoral hernia	20
1681	870.2	Open wound of ear	20
1682	972.1	Cardiac rhythm regulators causing adverse effects in therapeutic use	20
1683	275.2	Disorders of copper metabolism	19
1684	528.4	Cysts of oral soft tissues	19
1685	229.1	Benign neoplasm of lymph nodes	18
1686	433.32	Moyamoya disease	18
1687	528.41	Cyst of the salivary gland	18
1688	528.7	Sialolithiasis	18
1689	694.3	Vascular disorders of skin	18
1690	716.2	Unspecified monoarthritis	18
1691	731.1	Osteitis deformans [Paget's disease of bone]	18
1692	8.7	Intestinal infection due to protozoa	17
1693	130	Spirochetal infection	17
1694	260.7	Polyphagia	17
1695	270.35	Macroglobulinemia	17
1696	379.51	Pigmentary iris degeneration	17
1697	500.1	Extrinsic allergic alveolitis	17
1698	656.3	Endocrine and metabolic disturbances of fetus and newborn	17
1699	656.4	Hemorrhage of fetus or newborn	17
1700	750.11	Esophageal atresia/tracheoesophageal fistula	17
1701	965.3	Salicylates causing adverse effects in therapeutic use	17
1702	134.1	Intestinal helminthiases	16
1703	246.2	Thyroid cyst	16
1704	350.5	Abnormal reflex	16
1705	525.2	Atrophy of edentulous alveolar ridge	16
1706	702.4	Degenerative skin disorders	16
1707	711.2	Reiter's disease	16
1708	755.3	Congenital anomaly of fingers/toes	16
1709	81.11	Acute graft-versus-host disease	15
1710	187.8	Neoplasm of uncertain behavior of male genital organs	15
1711	218.2	Other benign neoplasm of uterus	15
1712	222	Benign neoplasm of male genital organs	15
1713	446.7	Takayasu's disease	15
1714	657	Infections specific to the perinatal period	15
1715	759.1	Anomalies of endocrine glands, congenital	15
1716	254	Diseases of thymus gland	14
1717	303.31	Gastrointestinal malfunction arising from mental factors	14
1718	527.8	Other specified diseases of the salivary glands	14
1719	736.5	Acquired deformities of knee	14
1720	756.22	Pectus carinatum	14
1721	70.1	Viral hepatitis A	13
1722	145.1	Cancer of lip	13
1723	277.1	Disorders of porphyrin metabolism	13
1724	285.8	Hemoglobinuria	13
1725	656.7	Conditions involving the integument and temperature regulation of fetus and newborn	13
1726	750.14	Congenital anomalies of esophagus	13
1727	753.1	Congenital cataract and lens anomalies	13
1728	795.82	Elevated cancer antigen 125 [CA 125]	13
1729	985	Toxic effect of other metals	13
1730	301.1	Schizoid personality disorder	12
1731	346.2	Nonspecific abnormal results of function study of brain and central nervous system	12
1732	346.3	Nonspecific abnormal findings in cerebrospinal fluid	12
1733	366.3	Traumatic cataract	12
1734	612.3	Congenital anomalies of breast	12
1735	716.8	Palindromic rheumatism	12
1736	272.14	Hyperchylomicronemia	11
1737	284.2	Constitutional aplastic anemia	11
1738	620.1	Dysplasia of cervix	11
1739	870.8	Open wound of genital organs	11
1740	905	Late effects of musculoskeletal and connective tissue injuries	11
1741	972.6	Antihypertensive agents causing adverse effects	11
1742	446.2	Acute febrile mucocutaneous lymph node syndrome (Kawasaki disease)	10
1743	526.8	Exostosis of jaw	10
1744	656.5	Hematological disorders of newborn	10
1745	729.1	Rheumatism, unspecified and fibrositis	10
1746	910	Superficial injury, infected	10
1747	939.1	Contact and allergic dermatitis of eyelid	10
1748	987	Toxic effect of other gases, fumes, or vapors	10
1749	251.8	Abnormality of secretion of glucagon or gastrin	9
1750	285.3	Sideroblastic anemia	9
1751	599.7	Urethral discharge	9
1752	624.2	Atrophy of female genital tract	9
1753	656.6	Perinatal disorders of digestive system	9
1754	696.2	Parapsoriasis	9
1755	736.1	Acquired deformities of forearm	9
1756	750.5	Congenital hypertrophic pyloric stenosis	9
1757	973	Poisoning by agents primarily affecting the gastrointestinal system	9
1758	363.4	Choroidal degenerations	8
1759	444.5	Atheroembolism	8
1760	521.4	Tooth complications likely association with other diseases	8
1761	527.1	Hypertrophy of salivary gland	8
1762	586.11	Small kidney	8
1763	592.21	Urethral syndrome	8
1764	626.21	Mittelschmerz	8
1765	971	Poisoning by drugs primarily affecting the autonomic nervous system	8
1766	133	Arthropod-borne diseases	7
1767	244.3	Iodine hypothyroidism	7
1768	962.3	Hormones and synthetic substitutes causing adverse effects in therapeutic use	7
1769	983	Toxic effect of corrosive aromatics, acids, and caustic alkalis	7
1770	259.1	Nonspecific abnormal results of other endocrine function study	6
1771	446.1	Thromboangiitis obliterans	6
1772	522.1	Pulpitis and necrosis of tooth pulp	6
1773	656.1	Isoimmunization of fetus or newborn	6
1774	737.2	Lordosis (acquired)	6
1775	270.31	Polyclonal hypergammaglobulinemia	5
1776	521.2	Dental abrasion, erosion and attrition	5
1777	656.22	Interstitial emphysema and related conditions of newborn	5
1778	691.1	Ichthyosis congenita	5
1779	981	Toxic effect of (non-ethyl) alcohol and petroleum and other solvents	5
1780	986	Toxic effect of carbon monoxide	5
1781	130.1	Lyme disease	4
1782	256.1	Hyperestrogenism	4
1783	261.3	Vitamin C deficiencies	4
1784	277.2	Other disorders of purine and pyrimidine metabolism	4
1785	371.33	Noninfectious dermatoses of eyelid	4
1786	960.1	Adverse effects of antibacterials (not penicillins)	4
1787	976	Poisoning by agents primarily affecting skin & mucous membrane, ophthalmological, otorhinolaryngological, & dental drugs	4
1788	984	Toxic effect of lead and its compounds (including fumes)	4
1789	988	Toxic effect of noxious substances eaten as food	4
1790	8.51	Intestinal e.coli	3
1791	368.5	Color vision deficiencies	3
1792	592.3	Urethral stricture due to infecton	3
1793	676	Other disorders of the breast associated with childbirth and disorders of lactation	3
1794	710.2	Periostitis	3
1795	710.3	Osteopathy resulting from poliomyelitis	3
1796	957	Injury to other and unspecified nerves	3
1797	277.8	Carnitine deficiencies	2
1798	602.3	Dysplasia of prostate	2
1799	656.9	Neonatal bradycardia or tachycardia	2
1800	706.3	Seborrhea	2
1801	722.3	Schmorl's nodes	2
1802	750.15	Congenital anomalies of stomach	2
1803	790.9	Abnormal arterial blood gases	2
1804	965.2	Antirheumatics causing adverse effects in therapeutic use	2
1805	117.2	Coccidioidomycosis	1
1806	609.11	Azoospermia and oligospermia	1
1807	716.3	Kaschin-Beck disease	1
1808	960.3	Poisoning by antifungal antibiotics	1

### Sheet: ST-2
Supplementary Table 1: Full summary statistics for PTSD PheWAS
PTSD Definition	Phenotype	Description	Group	Beta	OR	cilo	ciup	SE	p-value	Adjusted p-value	Bonferroni_sig	N Total	N Cases	N Controls	K Studies	tau2	Direction	I2.percent	Q	Q.df	Q.p
broad	297.1	Suicidal ideation	mental disorders	2.24117	9.40433	9.30173	9.50692	0.0523441	0	0	TRUE	82794	1755	81039	2	0	++?	0	0.144	1	0.7044
broad	300	Anxiety disorders	mental disorders	2.23733	9.36832	9.3253	9.41134	0.0219494	0	0	TRUE	95123	20908	74215	3	0.00845616	+++	84.1	12.617	2	0.001821
broad	296	Mood disorders	mental disorders	2.02562	7.58082	7.53953	7.62211	0.021066	0	0	TRUE	96640	23355	73285	3	0.0173783	+++	92.2	25.532	2	2.86e-06
broad	296.2	Depression	mental disorders	1.96632	7.14433	7.10298	7.18567	0.0210944	0	0	TRUE	96827	21033	75794	3	0.0165949	+++	91.8	24.452	2	4.9e-06
broad	296.22	Major depressive disorder	mental disorders	1.89625	6.66084	6.61761	6.70408	0.0220604	0	0	TRUE	99309	15491	83818	3	0.0124085	+++	88.6	17.495	2	0.0001589
broad	300.1	Anxiety disorder	mental disorders	1.80499	6.07992	6.03788	6.12196	0.021449	0	0	TRUE	95974	18227	77747	3	0.00702467	+++	82.2	11.213	2	0.003674
broad	300.4	Dysthymic disorder	mental disorders	1.78162	5.9395	5.85869	6.0203	0.0412274	0	0	TRUE	101584	2847	98737	3	0.0776779	+++	93.5	30.67	2	2.19e-07
broad	300.12	Agorophobia, social phobia, and panic disorder	mental disorders	1.7532	5.77306	5.6844	5.86172	0.0452346	0	0	TRUE	102446	2302	100144	3	0.0148278	+++	68.8	6.412	2	0.04052
broad	297	Suicidal ideation or attempt	mental disorders	1.74194	5.70841	5.63516	5.78166	0.0373725	0	0	TRUE	81982	3352	78630	2	0.239407	++?	98.6	71.329	1	3.02e-17
broad	296.1	Bipolar	mental disorders	1.71268	5.54378	5.47629	5.61127	0.0344339	0	0	TRUE	101972	4118	97854	3	0.0196366	+++	82.9	11.726	2	0.002843
broad	316	Substance addiction and disorders	mental disorders	1.7044	5.4981	5.43694	5.55926	0.0312056	0	0	TRUE	100441	5428	95013	3	0.0440158	+++	93.2	29.335	2	4.27e-07
broad	300.11	Generalized anxiety disorder	mental disorders	1.69958	5.47165	5.40705	5.53625	0.0329595	0	0	TRUE	102047	4486	97561	3	0.0457494	+++	92.7	27.287	2	1.19e-06
broad	317	Alcohol-related disorders	mental disorders	1.55316	4.72637	4.65788	4.79486	0.0349429	0	0	TRUE	101185	4386	96799	3	0.0529346	+++	92.4	26.478	2	1.78e-06
broad	317.1	Alcoholism	mental disorders	1.51023	4.52777	4.45055	4.60499	0.0393987	0	0	TRUE	101721	3402	98319	3	0.0898257	+++	94.1	33.953	2	4.24e-08
broad	327.4	Insomnia	neurological	1.35084	3.86066	3.80865	3.91266	0.0265324	0	0	TRUE	98664	9069	89595	3	0.0300814	+++	93	28.514	2	6.43e-07
broad	327	Sleep disorders	neurological	1.34895	3.85339	3.80767	3.89911	0.0233276	0	0	TRUE	96028	13425	82603	3	0.0135053	+++	88.3	17.085	2	0.000195
broad	798	Malaise and fatigue	symptoms	1.25276	3.49998	3.45867	3.54129	0.0210755	0	0	TRUE	90950	30045	60905	3	0.0074348	+++	83.5	12.105	2	0.002352
broad	760	Back pain	symptoms	1.16389	3.20238	3.16125	3.2435	0.0209823	0	0	TRUE	93792	25975	67817	3	0.00320346	+++	68.7	6.386	2	0.04104
broad	292	Neurological disorders	mental disorders	1.14905	3.15518	3.10619	3.20418	0.024999	0	0	TRUE	98232	12024	86208	3	0.0308753	+++	93.5	30.72	2	2.14e-07
broad	338.2	Chronic pain	neurological	1.14598	3.14553	3.0996	3.19147	0.0234347	0	0	TRUE	98901	12949	85952	3	0.004622	+++	71.6	7.054	2	0.0294
broad	512	Other symptoms of respiratory system	respiratory	1.12165	3.06993	3.02658	3.11328	0.0221189	0	0	TRUE	90524	41159	49365	3	0.0207775	+++	92.8	27.616	2	1.01e-06
broad	512.8	Cough	respiratory	1.0917	2.97933	2.93761	3.02105	0.0212872	0	0	TRUE	93538	23736	69802	3	0.0138596	+++	90.2	20.439	2	3.65e-05
broad	789	Nausea and vomiting	symptoms	1.09135	2.97829	2.93433	3.02226	0.0224324	0	0	TRUE	93191	15241	77950	3	0.0140523	+++	89.1	18.35	2	0.0001036
broad	785	Abdominal pain	symptoms	1.07316	2.92459	2.88368	2.9655	0.0208735	0	0	TRUE	90871	30977	59894	3	0.00958347	+++	86.9	15.225	2	0.0004942
broad	761	Cervicalgia	symptoms	1.06793	2.90936	2.86228	2.95645	0.0240214	0	0	TRUE	97845	12063	85782	3	0.000849218	+++	30	2.859	2	0.2395
broad	418	Nonspecific chest pain	circulatory system	1.03999	2.82919	2.78736	2.87102	0.021343	0	0	TRUE	92241	30252	61989	3	0.0357002	+++	95.9	49.28	2	1.99e-11
broad	338	Pain	neurological	1.03954	2.82793	2.78682	2.86903	0.0209706	0	0	TRUE	95611	21310	74301	3	0.00795538	+++	84.4	12.823	2	0.001642
broad	386.9	Dizziness and giddiness (Light-headedness and vertigo)	sense organs	1.02214	2.77913	2.7313	2.82695	0.024402	0	0	TRUE	96056	13723	82333	3	0.0179296	+++	89.7	19.482	2	5.88e-05
broad	745	Pain in joint	musculoskeletal	1.00806	2.74027	2.69841	2.78213	0.021358	0	0	TRUE	91860	37132	54728	3	0.00212546	+++	58.3	4.796	2	0.09091
broad	350	Abnormal movement	neurological	1.0057	2.73383	2.68319	2.78447	0.0258369	0	0	TRUE	99020	11758	87262	3	0.074638	+++	97.1	69.53	2	7.97e-16
broad	465	Acute upper respiratory infections of multiple or unspecified sites	respiratory	1.00248	2.72504	2.68179	2.76828	0.0220657	0	0	TRUE	92787	18958	73829	3	0.0245973	+++	93.9	32.642	2	8.16e-08
broad	318	Tobacco use disorder	mental disorders	0.957028	2.60395	2.55925	2.64864	0.0228023	0	0	TRUE	96197	15772	80425	3	0.0111029	+++	86.2	14.456	2	0.0007261
broad	599	Other symptoms/disorders or the urinary system	genitourinary	0.954998	2.59866	2.55462	2.64271	0.0224719	0	0	TRUE	92724	19306	73418	3	0.00315856	+++	65.5	5.805	2	0.05488
broad	681	Superficial cellulitis and abscess	dermatologic	0.94878	2.58256	2.53343	2.63169	0.0250662	0	0	TRUE	97115	11364	85751	3	0.00890611	+++	80.8	10.392	2	0.005538
broad	591	Urinary tract infection	genitourinary	0.937048	2.55244	2.50695	2.59792	0.0232066	0	0	TRUE	95661	16403	79258	3	0.0409653	+++	95.8	47.173	2	5.71e-11
broad	512.7	Shortness of breath	respiratory	0.931846	2.53919	2.49724	2.58115	0.0214053	0	0	TRUE	94719	24210	70509	3	0.00378326	+++	71.2	6.953	2	0.03091
broad	276	Disorders of fluid, electrolyte, and acid-base balance	endocrine/metabolic	0.929039	2.53208	2.48891	2.57524	0.0220215	0	0	TRUE	93505	20930	72575	3	0.0421267	+++	96.2	52.186	2	4.66e-12
broad	530.11	GERD	digestive	0.91177	2.48872	2.4477	2.52975	0.0209315	0	0	TRUE	94265	24536	69729	3	0.0115279	+++	88.8	17.843	2	0.0001335
broad	530	Diseases of esophagus	digestive	0.906783	2.47634	2.43572	2.51697	0.0207264	0	0	TRUE	93434	27000	66434	3	0.00972036	+++	87.2	15.615	2	0.0004066
broad	530.1	Esophagitis, GERD and related diseases	digestive	0.905591	2.47339	2.4326	2.51419	0.0208138	0	0	TRUE	93721	25748	67973	3	0.0108441	+++	88.3	17.066	2	0.0001969
broad	783	Fever of unknown origin	symptoms	0.902835	2.46659	2.4204	2.51277	0.0235653	0	0	TRUE	95367	13820	81547	3	0.0265083	+++	92.9	28.146	2	7.73e-07
broad	278	Overweight, obesity and other hyperalimentation	endocrine/metabolic	0.889397	2.43366	2.39199	2.47533	0.0212614	0	0	TRUE	93223	22950	70273	3	0.0185175	+++	92.5	26.728	2	1.57e-06
broad	427	Cardiac dysrhythmias	circulatory system	0.863328	2.37104	2.32799	2.41408	0.021962	0	0	TRUE	93259	31279	61980	3	0.0766191	+++	97.9	96.536	2	1.09e-21
broad	285	Other anemias	hematopoietic	0.810747	2.24959	2.20722	2.29196	0.0216186	8.45e-308	1.16e-304	TRUE	94202	23369	70833	3	0.0611354	+++	97.5	80.517	2	3.28e-18
broad	512.9	Other dyspnea	respiratory	0.834127	2.3028	2.25911	2.3465	0.022294	2.24e-306	3.06e-303	TRUE	96780	19681	77099	3	0.0119358	+++	87.7	16.225	2	0.0002998
broad	687.1	Rash and other nonspecific skin eruption	dermatologic	0.918464	2.50544	2.45722	2.55366	0.0246025	4.95e-305	6.76e-302	TRUE	96284	12144	84140	3	0	+++	0	1.58	2	0.4538
broad	301	Personality disorders	mental disorders	2.58076	13.2072	13.0712	13.3431	0.0693584	4.87e-303	6.66e-300	TRUE	102999	1079	101920	3	0.0134238	+++	48	3.843	2	0.1464
broad	276.5	Hypovolemia	endocrine/metabolic	1.02852	2.79692	2.74223	2.85161	0.0279031	2e-297	2.73e-294	TRUE	95366	8463	86903	3	0.0200878	+++	87.3	15.763	2	0.0003777
broad	276.1	Electrolyte imbalance	endocrine/metabolic	0.870128	2.38722	2.34076	2.43367	0.0237015	4.72e-295	6.46e-292	TRUE	96374	15911	80463	3	0.0304727	+++	94	33.434	2	5.49e-08
broad	782.3	Edema	symptoms	0.928415	2.53049	2.48003	2.58096	0.0257479	1.04e-284	1.42e-281	TRUE	97010	12054	84956	3	0.00974613	+++	81.4	10.745	2	0.004643
broad	278.1	Obesity	endocrine/metabolic	0.790427	2.20434	2.16115	2.24752	0.0220322	7.25e-282	9.92e-279	TRUE	96163	18221	77942	3	0.0211058	+++	92.9	28.145	2	7.73e-07
broad	339	Other headache syndromes	neurological	0.993723	2.70127	2.6467	2.75584	0.0278424	5.46e-279	7.46e-276	TRUE	100124	8544	91580	3	0.0252165	+++	90.7	21.601	2	2.04e-05
broad	480	Pneumonia	respiratory	0.914779	2.49622	2.4459	2.54655	0.0256753	5.04e-278	6.88e-275	TRUE	99065	11271	87794	3	0.0209741	+++	90.1	20.283	2	3.94e-05
broad	350.2	Abnormality of gait	neurological	1.08526	2.96021	2.9	3.02042	0.03072	2.23e-273	3.05e-270	TRUE	100827	7642	93185	3	0.050361	+++	94.2	34.39	2	3.41e-08
broad	561	Symptoms involving digestive system	digestive	0.927375	2.52786	2.47633	2.5794	0.026295	1.81e-272	2.48e-269	TRUE	99057	10268	88789	3	0.00287831	+++	55.6	4.503	2	0.1053
broad	327.3	Sleep apnea	neurological	0.884294	2.42128	2.37185	2.4707	0.0252171	2.12e-269	2.9e-266	TRUE	99916	11536	88380	3	0.00308539	+++	58.8	4.86	2	0.08804
broad	291	Other specified nonpsychotic and/or transient mental disorders	mental disorders	1.28726	3.62284	3.54949	3.69619	0.0374253	2.96e-259	4.04e-256	TRUE	100585	3935	96650	3	0.166748	+++	97.2	70.909	2	4e-16
broad	306	Other mental disorder	mental disorders	1.05204	2.86349	2.80301	2.92397	0.0308572	9.07e-255	1.24e-251	TRUE	99947	6067	93880	3	0.0105797	+++	75.4	8.138	2	0.0171
broad	771.1	Swelling of limb	symptoms	0.904834	2.47152	2.41933	2.52371	0.0266294	4.58e-253	6.27e-250	TRUE	98577	10110	88467	3	0.0192104	+++	87.4	15.904	2	0.000352
broad	401.1	Essential hypertension	circulatory system	0.789045	2.20129	2.15568	2.24691	0.0232722	5.62e-252	7.69e-249	TRUE	96956	48596	48360	3	0.0474686	+++	96.3	54.365	2	1.57e-12
broad	721	Spondylosis and allied disorders	musculoskeletal	0.904072	2.46964	2.41707	2.5222	0.0268185	4.02e-249	5.49e-246	TRUE	97584	10990	86594	3	0.00179808	+++	40.2	3.344	2	0.1879
broad	338.1	Acute pain	neurological	0.808334	2.24417	2.19715	2.29118	0.0239888	6.56e-249	8.96e-246	TRUE	97426	12624	84802	3	0.0208566	+++	91.2	22.746	2	1.15e-05
broad	401	Hypertension	circulatory system	0.78717	2.19717	2.15136	2.24298	0.0233706	1.06e-248	1.44e-245	TRUE	96868	49105	47763	3	0.0480227	+++	96.3	54.538	2	1.44e-12
broad	726	Peripheral enthesopathies and allied syndromes	musculoskeletal	0.794013	2.21226	2.16597	2.25854	0.0236133	7.08e-248	9.68e-245	TRUE	96875	15404	81471	3	0	+++	0	1.16	2	0.56
broad	327.32	Obstructive sleep apnea	neurological	0.88416	2.42095	2.36929	2.47261	0.0263588	1.13e-246	1.55e-243	TRUE	100904	10142	90762	3	0.0026298	+++	52.8	4.236	2	0.1202
broad	476	Allergic rhinitis	respiratory	0.796853	2.21855	2.17195	2.26515	0.0237761	2.93e-246	4.01e-243	TRUE	96923	13983	82940	3	0.0103807	+++	85	13.341	2	0.001268
broad	721.1	Spondylosis without myelopathy	musculoskeletal	0.908904	2.4816	2.42837	2.53483	0.0271583	1.46e-245	2e-242	TRUE	97761	10529	87232	3	0.00138927	+++	33.4	3.001	2	0.223
broad	722	Intervertebral disc disorders	musculoskeletal	0.865478	2.37614	2.325	2.42729	0.0260952	3.31e-241	4.53e-238	TRUE	97900	11146	86754	3	0	+++	0	0.689	2	0.7085
broad	261	Vitamin deficiency	endocrine/metabolic	0.773896	2.1682	2.12242	2.21397	0.0233553	9.08e-241	1.24e-237	TRUE	98416	17172	81244	3	0.00670495	+++	79.3	9.65	2	0.008027
broad	292.4	Altered mental status	mental disorders	1.08132	2.94858	2.88425	3.01291	0.0328195	4.58e-238	6.26e-235	TRUE	100354	5902	94452	3	0.0728136	+++	94.9	39.267	2	2.97e-09
broad	578	Gastrointestinal hemorrhage	digestive	0.875377	2.39978	2.3471	2.45246	0.0268781	1.15e-232	1.57e-229	TRUE	98735	9684	89051	3	0.0181734	+++	87.8	16.415	2	0.0002727
broad	740	Osteoarthrosis	musculoskeletal	0.761634	2.14177	2.09585	2.18769	0.0234291	8.22e-232	1.12e-228	TRUE	95539	23847	71692	3	0.00183674	+++	49.9	3.995	2	0.1357
broad	599.3	Dysuria	genitourinary	0.936641	2.5514	2.49463	2.60817	0.0289647	2.09e-229	2.85e-226	TRUE	97942	7795	90147	3	0.000123312	+++	4.4	2.091	2	0.3515
broad	687.4	Disturbance of skin sensation	dermatologic	0.863531	2.37152	2.31908	2.42396	0.0267563	1.62e-228	2.22e-225	TRUE	98051	9391	88660	3	0.000285073	+++	10.2	2.227	2	0.3285
broad	458	Hypotension	circulatory system	0.944076	2.57044	2.51294	2.62793	0.0293328	2.86e-227	3.91e-224	TRUE	97259	8286	88973	3	0.0185506	+++	85.8	14.069	2	0.000881
broad	495	Asthma	respiratory	0.792073	2.20797	2.15965	2.25629	0.0246524	1.7e-226	2.32e-223	TRUE	99252	12169	87083	3	0.00530007	+++	72.5	7.261	2	0.02651
broad	770	Myalgia and myositis unspecified	symptoms	0.912635	2.49088	2.43502	2.54673	0.0284968	4.75e-225	6.5e-222	TRUE	98550	7638	90912	3	0	+++	0	1.336	2	0.5126
broad	313	Pervasive developmental disorders	mental disorders	1.43413	4.19599	4.10799	4.28399	0.0448973	6.89e-224	9.42e-221	TRUE	102539	2570	99969	3	0.0177434	+++	69.8	6.622	2	0.03648
broad	788	Syncope and collapse	symptoms	0.876161	2.40166	2.34781	2.45552	0.027476	3.89e-223	5.32e-220	TRUE	98695	9287	89408	3	0.00993053	+++	78.6	9.356	2	0.009297
broad	532	Dysphagia	digestive	0.87942	2.4095	2.35508	2.46393	0.0277685	4.06e-220	5.55e-217	TRUE	99525	8778	90747	3	0	+++	0	1.282	2	0.5267
broad	427.7	Tachycardia NOS	circulatory system	0.898484	2.45588	2.40021	2.51155	0.0284031	1.28e-219	1.76e-216	TRUE	97125	8164	88961	3	0.0346159	+++	92.3	25.872	2	2.41e-06
broad	740.9	Osteoarthrosis NOS	musculoskeletal	0.797734	2.2205	2.17075	2.27025	0.0253823	8.18e-217	1.12e-213	TRUE	97228	16308	80920	3	0.0020256	+++	47.3	3.797	2	0.1498
broad	741	Symptoms and disorders of the joints	musculoskeletal	0.798688	2.22262	2.17273	2.27252	0.025458	4.75e-216	6.5e-213	TRUE	95600	12206	83394	3	0	+++	0	0.881	2	0.6438
broad	427.5	Arrhythmia (cardiac) NOS	circulatory system	0.856704	2.35538	2.30159	2.40918	0.0274486	7.5e-214	1.02e-210	TRUE	96684	11740	84944	3	0	+++	0	0.318	2	0.8531
broad	722.6	Degeneration of intervertebral disc	musculoskeletal	0.896811	2.45177	2.39537	2.50818	0.0287779	3.36e-213	4.59e-210	TRUE	98787	8377	90410	3	0.0011638	+++	26.1	2.707	2	0.2583
broad	272	Disorders of lipoid metabolism	endocrine/metabolic	0.712301	2.03868	1.99374	2.08361	0.022927	6.47e-212	8.84e-209	TRUE	96361	39865	56496	3	0.0160867	+++	90.3	20.603	2	3.36e-05
broad	272.1	Hyperlipidemia	endocrine/metabolic	0.711294	2.03662	1.99171	2.08154	0.0229141	1.48e-211	2.02e-208	TRUE	96424	39730	56694	3	0.016645	+++	90.6	21.28	2	2.39e-05
broad	514	Abnormal findings examination of lungs	respiratory	0.856331	2.35451	2.3002	2.40881	0.0277051	9.09e-210	1.24e-206	TRUE	99506	10626	88880	3	0.00234999	+++	41.4	3.412	2	0.1816
broad	340	Migraine	neurological	0.891968	2.43993	2.38315	2.4967	0.0289657	3.16e-208	4.32e-205	TRUE	99692	7364	92328	3	0	+++	0	0.704	2	0.7034
broad	464	Acute sinusitis	respiratory	0.903187	2.46746	2.40941	2.5255	0.0296151	2.81e-204	3.84e-201	TRUE	97432	7166	90266	3	0	+++	0	0.243	2	0.8855
broad	351	Other peripheral nerve disorders	neurological	0.877433	2.40472	2.3479	2.46154	0.0289912	3.26e-201	4.46e-198	TRUE	99220	7657	91563	3	0.00185249	+++	38.8	3.266	2	0.1954
broad	916	Contusion	injuries & poisonings	1.07147	2.91968	2.84967	2.98969	0.0357181	1.04e-197	1.42e-194	TRUE	97185	4376	92809	3	0.0359685	+++	84.5	12.927	2	0.001559
broad	261.4	Vitamin D deficiency	endocrine/metabolic	0.741406	2.09888	2.05044	2.14733	0.024718	1.16e-197	1.58e-194	TRUE	98925	14893	84032	3	0.00982258	+++	83.5	12.156	2	0.002293
broad	295	Schizophrenia and other psychotic disorders	mental disorders	1.40245	4.06513	3.97345	4.1568	0.0467729	1.58e-197	2.16e-194	TRUE	101893	2365	99528	3	0.13865	+++	95	40.231	2	1.84e-09
broad	564	Functional digestive disorders	digestive	0.900074	2.45978	2.40086	2.51871	0.0300657	6.51e-197	8.9e-194	TRUE	98617	6732	91885	3	0.00495981	+++	59.8	4.98	2	0.08292
broad	79	Viral infection	infectious diseases	1.00738	2.73843	2.67232	2.80454	0.0337295	5.34e-196	7.3e-193	TRUE	98074	5260	92814	3	0	NA	NA	NA	NA	NA
broad	313.1	Attention deficit hyperactivity disorder	mental disorders	1.4554	4.28621	4.19052	4.38191	0.0488246	3e-195	4.11e-192	TRUE	102789	2061	100728	3	0.00952247	+++	51	4.085	2	0.1297
broad	465.2	Acute pharyngitis	respiratory	0.836278	2.30776	2.25252	2.363	0.0281845	1.79e-193	2.45e-190	TRUE	97445	8453	88992	3	0.021322	+++	88.8	17.843	2	0.0001335
broad	427.9	Palpitations	circulatory system	0.743398	2.10307	2.05387	2.15227	0.0251004	9.03e-193	1.23e-189	TRUE	98545	12100	86445	3	0.0208765	+++	90.5	20.951	2	2.82e-05
broad	458.9	Hypotension NOS	circulatory system	0.939821	2.55952	2.49686	2.62219	0.0319713	6.22e-190	8.51e-187	TRUE	98656	6635	92021	3	0.0235845	+++	86.4	14.706	2	0.0006405
broad	626	Disorders of menstruation and other abnormal bleeding from female genital tract	genitourinary	0.87389	2.39621	2.33792	2.45451	0.0297436	9.68e-190	1.32e-186	TRUE	98974	9995	88979	3	0.0201402	+++	87.3	15.749	2	0.0003803
broad	301.2	Antisocial/borderline personality disorder	mental disorders	2.93398	18.8022	18.6063	18.9981	0.0999461	2.03e-189	2.77e-186	TRUE	103381	627	102754	3	0.059224	+++	66.3	5.941	2	0.05127
broad	278.4	Abnormal weight gain	endocrine/metabolic	1.01056	2.74714	2.67946	2.81482	0.03453	2.79e-188	3.82e-185	TRUE	100697	4614	96083	3	0.0160584	+++	78.9	9.49	2	0.008694
broad	977	Personal history of allergy to medicinal agents	injuries & poisonings	1.06478	2.9002	2.82885	2.97155	0.036403	4.51e-188	6.17e-185	TRUE	98174	4008	94166	3	0.0828663	+++	94.5	36.696	2	1.08e-08
broad	355.1	Chronic pain syndrome	neurological	1.38607	3.99909	3.9061	4.09208	0.0474437	1.25e-187	1.71e-184	TRUE	102779	2195	100584	3	0.0137042	+++	64.1	5.572	2	0.06166
broad	112	Candidiasis	infectious diseases	1.00897	2.74276	2.67475	2.81078	0.0347017	7.34e-186	1e-182	TRUE	99465	4938	94527	3	0	+++	0	0.339	2	0.8442
broad	764	Sciatica	symptoms	0.930254	2.53515	2.47242	2.59788	0.0320048	9.64e-186	1.32e-182	TRUE	101470	5957	95513	3	0.000365903	+++	9	2.197	2	0.3333
broad	41	Bacterial infection NOS	infectious diseases	0.861497	2.3667	2.3086	2.4248	0.0296407	1e-185	1.37e-182	TRUE	98405	7647	90758	3	0.0374255	NA	NA	NA	NA	NA
broad	614	Inflammatory diseases of female pelvic organs	genitourinary	0.993901	2.70175	2.63467	2.76884	0.0342264	2.12e-185	2.9e-182	TRUE	99287	5686	93601	3	0.0758008	+++	94.8	38.816	2	3.73e-09
broad	627	Menopausal and postmenopausal disorders	genitourinary	0.878777	2.40795	2.34861	2.4673	0.0302777	3.28e-185	4.49e-182	TRUE	99391	10198	89193	3	0.0115574	+++	79.1	9.591	2	0.008267
broad	278.11	Morbid obesity	endocrine/metabolic	0.8199	2.27027	2.21466	2.32588	0.0283724	1.27e-183	1.74e-180	TRUE	99510	8019	91491	3	0.0140397	+++	84	12.493	2	0.001937
broad	599.5	Frequency of urination and polyuria	genitourinary	0.846251	2.33089	2.27344	2.38834	0.0293105	2.68e-183	3.67e-180	TRUE	98164	8690	89474	3	0	+++	0	1.061	2	0.5884
broad	276.14	Hypopotassemia	endocrine/metabolic	0.872708	2.39338	2.33373	2.45304	0.0304364	8.24e-181	1.13e-177	TRUE	98888	7521	91367	3	0.0109882	+++	76.4	8.491	2	0.01433
broad	939	Atopic/contact dermatitis due to other or unspecified	dermatologic	0.763081	2.14488	2.09264	2.19711	0.0266509	2.65e-180	3.62e-177	TRUE	96792	10474	86318	3	0.00804531	+++	75.4	8.128	2	0.01718
broad	626.1	Irregular menstrual cycle/bleeding	genitourinary	0.88893	2.43253	2.37139	2.49366	0.03119	1.15e-178	1.58e-175	TRUE	99451	8154	91297	3	0.0363676	+++	91.8	24.407	2	5.01e-06
broad	614.5	Inflammatory disease of cervix, vagina, and vulva	genitourinary	1.01699	2.76487	2.69451	2.83523	0.0358976	1.46e-176	2e-173	TRUE	100088	4941	95147	3	0.0603125	+++	92.9	28.055	2	8.09e-07
broad	743	Osteoporosis, osteopenia and pathological fracture	musculoskeletal	0.743955	2.10424	2.0527	2.15578	0.0262951	4.27e-176	5.83e-173	TRUE	97117	14338	82779	3	0.0110961	+++	82.5	11.416	2	0.00332
broad	585.1	Acute renal failure	genitourinary	0.776159	2.17311	2.1193	2.22692	0.0274555	8.15e-176	1.11e-172	TRUE	101013	10745	90268	3	0.0146062	+++	84.6	12.965	2	0.00153
broad	497	Bronchitis	respiratory	1.08559	2.96119	2.88456	3.03783	0.0390979	1.12e-169	1.53e-166	TRUE	100796	3870	96926	3	0.0549529	+++	90.7	21.423	2	2.23e-05
broad	614.52	Vaginitis and vulvovaginitis	genitourinary	1.03748	2.8221	2.74826	2.89594	0.037671	5.74e-167	7.85e-164	TRUE	100828	4318	96510	3	0.0554756	+++	91.5	23.567	2	7.63e-06
broad	288	Diseases of white blood cells	hematopoietic	0.865288	2.37569	2.31362	2.43776	0.031669	2.27e-164	3.1e-161	TRUE	98176	6575	91601	3	0.0467745	+++	92.8	27.814	2	9.12e-07
broad	279	Disorders involving the immune mechanism	endocrine/metabolic	0.880541	2.41221	2.34894	2.47547	0.0322794	7.59e-164	1.04e-160	TRUE	97410	6045	91365	3	0.0203306	+++	79.1	9.563	2	0.008381
broad	729	Other disorders of soft tissues	musculoskeletal	0.853259	2.34728	2.28587	2.4087	0.0313349	2.84e-163	3.89e-160	TRUE	100801	6432	94369	3	0.0121086	+++	77.4	8.859	2	0.01192
broad	766	Neuralgia, neuritis, and radiculitis NOS	symptoms	1.06869	2.91157	2.83453	2.9886	0.0393029	8.26e-163	1.13e-159	TRUE	101369	3505	97864	3	0.00120977	+++	19.1	2.471	2	0.2907
broad	508	Pulmonary collapse; interstitial and compensatory emphysema	respiratory	0.72571	2.0662	2.01374	2.11865	0.0267633	6.41e-162	8.76e-159	TRUE	96640	12190	84450	3	0.00647958	+++	69.6	6.577	2	0.03732
broad	740.1	Osteoarthritis; localized	musculoskeletal	0.668753	1.9518	1.90299	2.00062	0.0249063	8.25e-159	1.13e-155	TRUE	98117	15581	82536	3	0.00984413	+++	82	11.129	2	0.003831
broad	483	Acute bronchitis and bronchiolitis	respiratory	0.940644	2.56163	2.49271	2.63055	0.0351649	1.25e-157	1.71e-154	TRUE	98542	4981	93561	3	0.0244887	+++	85.4	13.696	2	0.001061
broad	512.2	Painful respiration	respiratory	1.04509	2.84364	2.76686	2.92043	0.0391762	8.8e-157	1.2e-153	TRUE	100247	3445	96802	3	0.00949846	+++	61	5.129	2	0.07696
broad	496	Chronic airway obstruction	respiratory	0.810221	2.24841	2.18861	2.3082	0.0305083	2.11e-155	2.89e-152	TRUE	99876	8518	91358	3	0.0201759	+++	86.5	14.822	2	0.0006046
broad	840	Sprains and strains	injuries & poisonings	0.77151	2.16303	2.10597	2.22009	0.0291128	9.52e-155	1.3e-151	TRUE	97339	7588	89751	3	0.00147613	+++	31.1	2.904	2	0.2341
broad	288.2	Elevated white blood cell count	hematopoietic	0.903038	2.46709	2.39985	2.53433	0.0343061	1.05e-152	1.43e-149	TRUE	99707	5353	94354	3	0.0459279	+++	91.4	23.346	2	8.52e-06
broad	585	Renal failure	genitourinary	0.640257	1.89697	1.84921	1.94472	0.0243639	3.34e-152	4.57e-149	TRUE	100151	17132	83019	3	0.0213434	+++	91.4	23.226	2	9.05e-06
broad	625	Pain and other symptoms associated with female genital organs	genitourinary	0.982019	2.66984	2.59624	2.74344	0.0375527	9.76e-151	1.33e-147	TRUE	100333	4047	96286	3	0.024283	+++	80.4	10.19	2	0.006128
broad	772.2	Spasm of muscle	symptoms	1.05947	2.88483	2.80485	2.96481	0.0408076	1.32e-148	1.8e-145	TRUE	101444	3287	98157	3	0.00397343	+++	42.6	3.487	2	0.1749
broad	740.11	Osteoarthrosis, localized, primary	musculoskeletal	0.653172	1.92163	1.87227	1.97099	0.025183	2.55e-148	3.49e-145	TRUE	98736	14749	83987	3	0.012952	+++	85.4	13.694	2	0.001062
broad	763	Thoracic or lumbosacral neuritis or radiculitis, unspecified	symptoms	0.813581	2.25597	2.19421	2.31774	0.0315121	5.56e-147	7.6e-144	TRUE	101268	6473	94795	3	0.0085811	+++	71.5	7.018	2	0.02992
broad	689	Disorder of skin and subcutaneous tissue NOS	dermatologic	0.821017	2.27281	2.21038	2.33524	0.0318541	1.72e-146	2.35e-143	TRUE	98837	6383	92454	3	0	+++	0	1.811	2	0.4044
broad	571	Chronic liver disease and cirrhosis	digestive	0.738751	2.09332	2.03712	2.14952	0.0286732	2.22e-146	3.03e-143	TRUE	100390	8660	91730	3	0.0235899	+++	89.2	18.522	2	9.5e-05
broad	292.3	Memory loss	mental disorders	1.02091	2.77572	2.69791	2.85352	0.039696	7.32e-146	1e-142	TRUE	102031	3860	98171	3	0.00591385	+++	52.6	4.216	2	0.1215
broad	871	Open wounds of extremities	injuries & poisonings	0.980309	2.66528	2.59057	2.73999	0.0381181	7.42e-146	1.01e-142	TRUE	99752	3845	95907	3	0.0196384	+++	77.2	8.776	2	0.01243
broad	510	Other diseases of lung	respiratory	0.788698	2.20053	2.14041	2.26065	0.0306724	8.23e-146	1.12e-142	TRUE	97895	7460	90435	3	0.0011784	+++	24.6	2.653	2	0.2654
broad	726.1	Enthesopathy	musculoskeletal	0.73326	2.08186	2.02594	2.13777	0.0285293	1.11e-145	1.52e-142	TRUE	99033	8596	90437	3	0	+++	0	0.534	2	0.7657
broad	571.5	Other chronic nonalcoholic liver disease	digestive	0.748719	2.11429	2.05717	2.17141	0.0291435	1.48e-145	2.03e-142	TRUE	100608	8268	92340	3	0.0234997	+++	88.8	17.904	2	0.0001295
broad	599.4	Urinary incontinence	genitourinary	0.881285	2.414	2.3466	2.4814	0.0343882	7.52e-145	1.03e-141	TRUE	100335	5635	94700	3	0.0318084	+++	88.9	18.059	2	0.0001198
broad	345.3	Convulsions	neurological	0.836637	2.30859	2.24456	2.37262	0.0326702	1.22e-144	1.67e-141	TRUE	101554	5491	96063	3	0.0167768	+++	81.4	10.746	2	0.00464
broad	743.9	Osteopenia or other disorder of bone and cartilage	musculoskeletal	0.809043	2.24576	2.18383	2.30769	0.0315983	1.38e-144	1.88e-141	TRUE	98797	7400	91397	3	0.00141619	+++	25.9	2.698	2	0.2595
broad	350.1	Abnormal involuntary movements	neurological	0.949691	2.58491	2.51191	2.65791	0.0372462	2.09e-143	2.86e-140	TRUE	101431	4204	97227	3	0.0187966	+++	80.1	10.059	2	0.006542
broad	627.2	Symptomatic menopause	genitourinary	0.888409	2.43126	2.36291	2.49961	0.0348746	3.79e-143	5.18e-140	TRUE	100348	6067	94281	3	0.0216582	+++	83.6	12.188	2	0.002257
broad	272.11	Hypercholesterolemia	endocrine/metabolic	0.645587	1.90711	1.85738	1.95683	0.0253699	7.62e-143	1.04e-139	TRUE	97820	17715	80105	3	0.00978573	+++	81.7	10.901	2	0.004293
broad	578.2	Blood in stool	digestive	0.895716	2.44909	2.37987	2.5183	0.0353138	6.22e-142	8.5e-139	TRUE	100791	4654	96137	3	0.00603824	+++	56.3	4.576	2	0.1014
broad	260	Protein-calorie malnutrition	endocrine/metabolic	0.887073	2.42801	2.35928	2.49674	0.0350655	3.39e-141	4.64e-138	TRUE	100168	5320	94848	3	0.0183347	+++	80.1	10.073	2	0.006496
broad	368	Visual disturbances	sense organs	0.825437	2.28288	2.21868	2.34708	0.0327542	3.91e-140	5.35e-137	TRUE	99221	6075	93146	3	0	+++	0	1.109	2	0.5744
broad	38	Septicemia	infectious diseases	0.821041	2.27286	2.20895	2.33678	0.0326105	7.13e-140	9.74e-137	TRUE	101819	6463	95356	3	0.0334272	NA	NA	NA	NA	NA
broad	110	Dermatophytosis / Dermatomycosis	infectious diseases	0.772956	2.16616	2.10589	2.22643	0.0307507	2e-139	2.74e-136	TRUE	99769	7790	91979	3	0	+++	0	0.131	2	0.9367
broad	457.3	Encounter for long-term (current) use of aspirin	circulatory system	0.946839	2.57755	2.50361	2.65148	0.0377217	4.9e-139	6.7e-136	TRUE	78791	4611	74180	2	0	++?	0	0.082	1	0.7747
broad	457	Encounter for long-term (current) use of anticoagulants, antithrombotics, aspirin	circulatory system	0.924005	2.51936	2.44718	2.59154	0.0368272	6.35e-139	8.68e-136	TRUE	77970	4998	72972	2	0	++?	0	0.141	1	0.7073
broad	291.4	Specific nonpsychotic mental disorders due to brain damage	mental disorders	1.5543	4.73177	4.61009	4.85344	0.0620799	2.42e-138	3.3e-135	TRUE	103158	1153	102005	3	0.331165	+++	96.2	52.666	2	3.66e-12
broad	295.3	Psychosis	mental disorders	1.46721	4.33712	4.22218	4.45206	0.0586413	3.7e-138	5.05e-135	TRUE	102419	1368	101051	3	0.00870099	+++	41.9	3.439	2	0.1791
broad	724	Other and unspecified disorders of back	musculoskeletal	0.976398	2.65488	2.57834	2.73141	0.0390482	5.4e-138	7.38e-135	TRUE	100854	3558	97296	3	0.0115716	+++	65.3	5.763	2	0.05604
broad	702	Degenerative skin conditions and other dermatoses	dermatologic	0.689982	1.99368	1.93944	2.04792	0.0276728	3.22e-137	4.4e-134	TRUE	99133	11855	87278	3	0.0105199	+++	77.1	8.735	2	0.01268
broad	345	Epilepsy, recurrent seizures, convulsions	neurological	0.777744	2.17656	2.11538	2.23774	0.0312143	4.96e-137	6.78e-134	TRUE	101347	6325	95022	3	0.0211842	+++	85.9	14.14	2	0.0008502
broad	790.6	Other abnormal blood chemistry	symptoms	0.797753	2.22054	2.15779	2.2833	0.0320193	5.15e-137	7.04e-134	TRUE	100096	6611	93485	3	0	+++	0	1.481	2	0.4768
broad	250.4	Abnormal glucose	endocrine/metabolic	0.742276	2.10071	2.04228	2.15914	0.0298105	7.47e-137	1.02e-133	TRUE	100646	7941	92705	3	0.000457802	+++	13.1	2.3	2	0.3166
broad	706	Diseases of sebaceous glands	dermatologic	0.667886	1.95011	1.89738	2.00284	0.0269008	4.5e-136	6.15e-133	TRUE	98657	10119	88538	3	0.0179826	+++	87.1	15.51	2	0.0004286
broad	366	Cataract	sense organs	0.710745	2.03551	1.97937	2.09165	0.0286427	6.3e-136	8.61e-133	TRUE	100361	11847	88514	3	0	+++	0	0.612	2	0.7365
broad	110.1	Dermatophytosis	infectious diseases	0.787858	2.19868	2.13645	2.26092	0.0317527	6.6e-136	9.02e-133	TRUE	100139	7184	92955	3	0	+++	0	0.544	2	0.7619
broad	475	Chronic sinusitis	respiratory	0.734169	2.08375	2.02551	2.14199	0.0297155	9.09e-135	1.24e-131	TRUE	98971	7829	91142	3	0.0120649	+++	80.5	10.249	2	0.00595
broad	619	Noninflammatory female genital disorders	genitourinary	0.799988	2.22551	2.16146	2.28956	0.0326787	2.39e-132	3.27e-129	TRUE	99292	7017	92275	3	0.0293922	+++	88.7	17.742	2	0.0001404
broad	280	Iron deficiency anemias	hematopoietic	0.706336	2.02655	1.96998	2.08312	0.0288607	2.8e-132	3.82e-129	TRUE	99594	8465	91129	3	0.0134951	+++	83	11.753	2	0.002805
broad	290	Delirium dementia and amnestic and other cognitive disorders	mental disorders	1.06555	2.90243	2.81673	2.98813	0.0437264	3.69e-131	5.04e-128	TRUE	100935	3592	97343	3	0.0583842	+++	89.6	19.275	2	6.53e-05
broad	535	Gastritis and duodenitis	digestive	0.818016	2.266	2.20005	2.33195	0.0336482	1.51e-130	2.06e-127	TRUE	99237	5332	93905	3	0.0088174	+++	63.8	5.524	2	0.06316
broad	250.2	Type 2 diabetes	endocrine/metabolic	0.573418	1.77432	1.72789	1.82075	0.0236877	1.86e-129	2.54e-126	TRUE	99750	19694	80056	3	0.0202464	+++	91.7	23.964	2	6.26e-06
broad	479	Other upper respiratory disease	respiratory	0.777016	2.17497	2.11198	2.23797	0.0321407	4.03e-129	5.51e-126	TRUE	98511	6270	92241	3	0.0508645	+++	93.7	31.809	2	1.24e-07
broad	727	Other disorders of synovium, tendon, and bursa	musculoskeletal	0.676939	1.96785	1.91293	2.02276	0.0280163	5.55e-129	7.58e-126	TRUE	98199	9096	89103	3	0.00382301	+++	57.4	4.694	2	0.09565
broad	280.1	Iron deficiency anemias, unspecified or not due to blood loss	hematopoietic	0.733386	2.08212	2.02231	2.14193	0.0305145	1.23e-127	1.68e-124	TRUE	100311	7251	93060	3	0.0171228	+++	84.6	13.008	2	0.001497
broad	250.42	Other abnormal glucose	endocrine/metabolic	0.770001	2.15977	2.09635	2.22319	0.0323564	3.55e-125	4.85e-122	TRUE	100939	6402	94537	3	0.00227676	+++	38.9	3.276	2	0.1944
broad	276.12	Hyposmolality and/or hyponatremia	endocrine/metabolic	0.846207	2.33079	2.26096	2.40062	0.0356258	1.03e-124	1.41e-121	TRUE	100666	5125	95541	3	0.00698911	+++	59.4	4.921	2	0.08537
broad	781	Symptoms involving nervous and musculoskeletal systems	symptoms	1.05251	2.86482	2.77787	2.95177	0.0443618	1.97e-124	2.69e-121	TRUE	100887	2643	98244	3	0	+++	0	0.017	2	0.9914
broad	291.8	Alteration of consciousness	mental disorders	1.10185	3.00974	2.91855	3.10093	0.0465241	5.34e-124	7.3e-121	TRUE	101099	2744	98355	3	0.171571	+++	95.4	43.607	2	3.4e-10
broad	250	Diabetes mellitus	endocrine/metabolic	0.552227	1.73712	1.69115	1.78308	0.0234524	1.36e-122	1.85e-119	TRUE	99464	20243	79221	3	0.0267952	+++	93.7	31.626	2	1.36e-07
broad	536	Disorders of function of stomach	digestive	0.921994	2.5143	2.43745	2.59115	0.0392112	2.96e-122	4.05e-119	TRUE	100344	3502	96842	3	0	+++	0	1.003	2	0.6055
broad	979	Adverse drug events and drug allergies	injuries & poisonings	1.05055	2.85923	2.77163	2.94684	0.0446974	3.74e-122	5.11e-119	TRUE	99709	2709	97000	3	0.0160727	+++	68.6	6.367	2	0.04145
broad	286	Coagulation defects	hematopoietic	0.789981	2.20336	2.13679	2.26992	0.0339635	1.13e-119	1.55e-116	TRUE	98206	5410	92796	3	0.0260934	+++	86	14.324	2	0.0007755
broad	509	Respiratory failure, insufficiency, arrest	respiratory	0.726509	2.06785	2.00646	2.12924	0.0313209	5.04e-119	6.88e-116	TRUE	100225	7683	92542	3	0.0415183	+++	91.5	23.578	2	7.59e-06
broad	411	Ischemic Heart Disease	circulatory system	0.600591	1.8232	1.7723	1.87409	0.0259655	2.29e-118	3.14e-115	TRUE	96883	20346	76537	3	0.0813861	+++	97.2	71.754	2	2.62e-16
broad	303	Psychogenic and somatoform disorders	mental disorders	1.38658	4.00114	3.8834	4.11887	0.0600693	6.87e-118	9.39e-115	TRUE	102693	1260	101433	3	0.0508367	+++	80.4	10.179	2	0.006162
broad	702.2	Seborrheic keratosis	dermatologic	0.669574	1.9534	1.89628	2.01053	0.0291471	8.84e-117	1.21e-113	TRUE	99503	9749	89754	3	0.00983804	+++	72.7	7.339	2	0.02549
broad	960	Poisoning by antibiotics	injuries & poisonings	0.951055	2.58844	2.50698	2.6699	0.0415609	6.8e-116	9.29e-113	TRUE	98774	3003	95771	3	0.0260947	+++	80	9.989	2	0.006776
broad	357	Inflammatory and toxic neuropathy	neurological	0.840324	2.31712	2.24508	2.38916	0.036754	1.07e-115	1.47e-112	TRUE	101586	4454	97132	3	0.0297719	+++	86.7	15.026	2	0.0005459
broad	698	Pruritus and related conditions	dermatologic	0.902087	2.46474	2.38738	2.5421	0.0394705	1.31e-115	1.79e-112	TRUE	100878	3773	97105	3	0.00688494	+++	57.1	4.659	2	0.09736
broad	286.2	Encounter for long-term (current) use of anticoagulants	hematopoietic	0.702796	2.01939	1.95908	2.0797	0.0307716	1.88e-115	2.56e-112	TRUE	100095	8296	91799	3	0.0130375	+++	78.5	9.304	2	0.009543
broad	681.5	Cellulitis and abscess of leg, except foot	dermatologic	0.925106	2.52214	2.44268	2.60159	0.0405398	2.92e-115	4e-112	TRUE	102082	3695	98387	3	0.025088	+++	82.1	11.162	2	0.003768
broad	579	Other symptoms involving abdomen and pelvis	digestive	0.823143	2.27765	2.20677	2.34853	0.0361636	1.1e-114	1.5e-111	TRUE	97549	4506	93043	3	0.0569478	+++	92.2	25.599	2	2.76e-06
broad	356	Hereditary and idiopathic peripheral neuropathy	neurological	0.880565	2.41226	2.33619	2.48833	0.0388115	5.86e-114	8.01e-111	TRUE	100820	4050	96770	3	0.00412403	+++	42.4	3.475	2	0.176
broad	312	Conduct disorders	mental disorders	1.86772	6.47355	6.31206	6.63504	0.0823942	9.24e-114	1.26e-110	TRUE	83013	655	82358	2	0	++?	0	0.439	1	0.5077
broad	535.9	Gastritis and duodenitis, NOS	digestive	0.914605	2.49579	2.41665	2.57493	0.0403799	1.4e-113	1.91e-110	TRUE	101792	3386	98406	3	0	+++	0	1.225	2	0.5421
broad	389	Hearing loss	sense organs	0.645719	1.90736	1.85148	1.96324	0.0285102	1.44e-113	1.96e-110	TRUE	98232	9756	88476	3	0.00828448	+++	74.6	7.874	2	0.01951
broad	720	Spinal stenosis	musculoskeletal	0.75981	2.13787	2.07197	2.20377	0.0336248	4.67e-113	6.38e-110	TRUE	100795	6152	94643	3	0.00274724	+++	38.7	3.265	2	0.1954
broad	275	Disorders of mineral metabolism	endocrine/metabolic	0.73573	2.087	2.02317	2.15084	0.0325685	5.41e-113	7.39e-110	TRUE	99092	6433	92659	3	0.013061	+++	78.1	9.138	2	0.01037
broad	426	Cardiac conduction disorders	circulatory system	0.660929	1.93659	1.87924	1.99394	0.0292619	5.86e-113	8.01e-110	TRUE	97632	10640	86992	3	0.0321906	+++	91	22.287	2	1.45e-05
broad	562	Diverticulosis and diverticulitis	digestive	0.69038	1.99447	1.93451	2.05444	0.0305947	9.5e-113	1.3e-109	TRUE	97755	8734	89021	3	0	+++	0	0.385	2	0.8251
broad	208	Benign neoplasm of colon	neoplasms	0.631254	1.87997	1.82504	1.93489	0.0280231	2.3e-112	3.14e-109	TRUE	98204	11150	87054	3	0.00797033	+++	70.2	6.71	2	0.03491
broad	550	Abdominal hernia	digestive	0.646564	1.90897	1.85245	1.9655	0.028839	2.52e-111	3.45e-108	TRUE	98613	9345	89268	3	0.00608194	+++	67.1	6.07	2	0.04806
broad	276.4	Acid-base balance disorder	endocrine/metabolic	0.868425	2.38315	2.30722	2.45909	0.0387413	2.75e-111	3.76e-108	TRUE	100376	4384	95992	3	0.0820671	+++	93.2	29.241	2	4.47e-07
broad	701	Other hypertrophic and atrophic conditions of skin	dermatologic	0.65145	1.91832	1.86133	1.97531	0.0290778	3.62e-111	4.95e-108	TRUE	97562	8091	89471	3	0	+++	0	1.587	2	0.4523
broad	427.3	Other specified cardiac dysrhythmias	circulatory system	0.741788	2.09969	2.03473	2.16464	0.0331422	5.9e-111	8.06e-108	TRUE	98777	6587	92190	3	0.0373449	+++	89.7	19.495	2	5.84e-05
broad	611	Abnormal findings on mammogram or breast exam	genitourinary	0.661127	1.93697	1.87896	1.99499	0.0295999	1.67e-110	2.29e-107	TRUE	100967	9291	91676	3	0.00808938	+++	72.4	7.249	2	0.02666
broad	539	Bariatric surgery	digestive	1.0365	2.81934	2.72828	2.91041	0.0464607	3e-110	4.11e-107	TRUE	103276	2355	100921	3	0.0669521	+++	89.8	19.624	2	5.48e-05
broad	569	Other disorders of intestine	digestive	0.686752	1.98725	1.92683	2.04767	0.0308251	5.91e-110	8.07e-107	TRUE	98706	6553	92153	3	0.0393875	+++	91.4	23.22	2	9.07e-06
broad	772.3	Muscle weakness	symptoms	0.8545	2.3502	2.27494	2.42546	0.0384001	1.07e-109	1.46e-106	TRUE	101054	4149	96905	3	0	+++	0	0.421	2	0.8102
broad	305.2	Eating disorder	mental disorders	1.44098	4.22482	4.09783	4.35182	0.0647913	1.4e-109	1.91e-106	TRUE	83175	1031	82144	2	0.0342955	++?	79.1	4.782	1	0.02875
broad	455	Hemorrhoids	circulatory system	0.696665	2.00705	1.94545	2.06864	0.0314262	6.95e-109	9.5e-106	TRUE	97965	6707	91258	3	0.0177627	+++	81.1	10.595	2	0.005005
broad	290.3	Other persistent mental disorders due to conditions classified elsewhere	mental disorders	1.23612	3.44225	3.33263	3.55186	0.0559268	2.99e-108	4.08e-105	TRUE	82695	1628	81067	2	0.0481288	++?	86.1	7.208	1	0.007257
broad	411.3	Angina pectoris	circulatory system	0.746939	2.11053	2.04429	2.17677	0.0337951	3.03e-108	4.14e-105	TRUE	99650	6687	92963	3	0.0909131	+++	95.2	41.707	2	8.78e-10
broad	276.41	Acidosis	endocrine/metabolic	0.88126	2.41394	2.33577	2.49211	0.039881	3.36e-108	4.59e-105	TRUE	100722	4084	96638	3	0.077719	+++	92.4	26.345	2	1.9e-06
broad	418.1	Precordial pain	circulatory system	0.989755	2.69058	2.60277	2.77838	0.0447987	3.66e-108	5e-105	TRUE	100599	2644	97955	3	0.0178372	+++	70.7	6.815	2	0.03312
broad	452	Other venous embolism and thrombosis	circulatory system	0.735948	2.08746	2.02215	2.15277	0.0333236	4.42e-108	6.04e-105	TRUE	100552	5790	94762	3	0	+++	0	1.814	2	0.4038
broad	272.13	Mixed hyperlipidemia	endocrine/metabolic	0.588842	1.8019	1.74961	1.85419	0.0266806	6.13e-108	8.38e-105	TRUE	100004	14183	85821	3	0.00969481	+++	78.8	9.42	2	0.009006
broad	722.1	Displacement of intervertebral disc	musculoskeletal	0.80697	2.24111	2.16936	2.31285	0.0366046	1.05e-107	1.44e-104	TRUE	100945	4443	96502	3	2.75e-05	+++	0.5	2.01	2	0.3661
broad	841	Sprains and strains of back and neck	injuries & poisonings	1.11373	3.04568	2.9465	3.14487	0.0506038	2.38e-107	3.25e-104	TRUE	80768	1968	78800	2	0.0121896	++?	69.3	3.262	1	0.07089
broad	626.13	Irregular menstrual cycle	genitourinary	0.873397	2.39503	2.31712	2.47294	0.0397503	5.33e-107	7.29e-104	TRUE	101169	3844	97325	3	0.0279832	+++	82.5	11.425	2	0.003304
broad	303.4	Somatoform disorder	mental disorders	1.77599	5.90615	5.74738	6.06492	0.0810029	1.5e-106	2.05e-103	TRUE	83169	656	82513	2	0.0133569	++?	49.7	1.989	1	0.1584
broad	562.1	Diverticulosis	digestive	0.692905	1.99952	1.93752	2.06151	0.0316301	2.25e-106	3.08e-103	TRUE	97810	7982	89828	3	0	+++	0	0.716	2	0.699
broad	495.2	Asthma with exacerbation	respiratory	0.882542	2.41704	2.33795	2.49612	0.04035	4.79e-106	6.54e-103	TRUE	102138	3547	98591	3	0.00105036	+++	16.6	2.399	2	0.3014
broad	613	Other nonmalignant breast conditions	genitourinary	0.754462	2.12647	2.05838	2.19456	0.0347393	1.39e-104	1.9e-101	TRUE	100283	5260	95023	3	0.0037698	+++	45.4	3.665	2	0.16
broad	716	Other arthropathies	musculoskeletal	0.770579	2.16102	2.09103	2.23101	0.035709	2.81e-103	3.84e-100	TRUE	98083	5070	93013	3	0.00857767	+++	59.2	4.905	2	0.08606
broad	507	Pleurisy; pleural effusion	respiratory	0.611769	1.84369	1.78759	1.89979	0.0286216	2.31e-101	3.16e-98	TRUE	99071	9855	89216	3	0.00208249	+++	39.5	3.304	2	0.1916
broad	276.13	Hyperpotassemia	endocrine/metabolic	0.754055	2.1256	2.0563	2.19491	0.0353598	6.63e-101	9.06e-98	TRUE	100699	5874	94825	3	0.0351745	+++	89.4	18.85	2	8.07e-05
broad	512.1	Wheezing	respiratory	0.909077	2.48203	2.39843	2.56563	0.0426514	8.4e-101	1.15e-97	TRUE	100761	3033	97728	3	0.00979297	+++	59	4.879	2	0.08722
broad	401.2	Hypertensive heart and/or renal disease	circulatory system	0.664358	1.94324	1.88213	2.00436	0.0311812	9.91e-101	1.35e-97	TRUE	97009	9379	87630	3	0.0464151	+++	92.7	27.577	2	1.03e-06
broad	426.7	Abnormal electrocardiogram [ECG] [EKG]	circulatory system	0.838924	2.31388	2.23638	2.39138	0.0395409	6.71e-100	9.17e-97	TRUE	100506	4029	96477	3	0.0280342	+++	73.5	7.547	2	0.02298
broad	558	Noninfectious gastroenteritis	digestive	0.680979	1.97581	1.91281	2.03881	0.0321417	1.26e-99	1.73e-96	TRUE	100052	6036	94016	3	0.0119756	+++	75.8	8.274	2	0.01597
broad	367	Disorders of refraction and accommodation; blindness and low vision	sense organs	0.677721	1.96939	1.9065	2.03227	0.0320837	4.83e-99	6.6e-96	TRUE	100101	6982	93119	3	0.00707364	+++	69	6.45	2	0.03975
broad	433	Cerebrovascular disease	circulatory system	0.602752	1.82714	1.7711	1.88318	0.0285943	1.23e-98	1.68e-95	TRUE	98119	11282	86837	3	0.0198593	+++	87.3	15.719	2	0.000386
broad	216	Benign neoplasm of skin	neoplasms	0.566255	1.76166	1.70875	1.81456	0.0269932	1.05e-97	1.43e-94	TRUE	97830	11321	86509	3	0.0123837	+++	78	9.07	2	0.01072
broad	509.1	Respiratory failure	respiratory	0.750858	2.11882	2.04856	2.18908	0.0358477	2.05e-97	2.8e-94	TRUE	101524	5415	96109	3	0.0424695	+++	89.5	19.056	2	7.28e-05
broad	8	Intestinal infection	infectious diseases	0.874658	2.39805	2.31609	2.48002	0.041818	3.84e-97	5.25e-94	TRUE	100990	3237	97753	3	0.00117542	NA	NA	NA	NA	NA
broad	250.24	Type 2 diabetes with neurological manifestations	endocrine/metabolic	0.802157	2.23035	2.15512	2.30558	0.0383823	5.45e-97	7.45e-94	TRUE	102127	4764	97363	3	0	+++	0	1.25	2	0.5353
broad	716.9	Arthropathy NOS	musculoskeletal	0.774945	2.17047	2.09778	2.24316	0.0370872	5.92e-97	8.1e-94	TRUE	98814	4634	94180	3	0.0159736	+++	71.5	7.013	2	0.03
broad	110.11	Dermatophytosis of nail	infectious diseases	0.786131	2.19489	2.12099	2.26878	0.0377017	1.48e-96	2.03e-93	TRUE	101760	4836	96924	3	0	+++	0	1.169	2	0.5574
broad	578.9	Hemorrhage of gastrointestinal tract	digestive	0.838112	2.312	2.233	2.391	0.0403068	4.98e-96	6.8e-93	TRUE	101687	3888	97799	3	0.0402962	+++	86	14.266	2	0.0007981
broad	382	Otalgia	sense organs	0.874047	2.39659	2.3137	2.47948	0.0422923	6.9e-95	9.43e-92	TRUE	100244	3091	97153	3	0.012369	+++	65.7	5.823	2	0.05438
broad	619.4	Noninflammatory disorders of vagina	genitourinary	0.902241	2.46512	2.37955	2.55069	0.0436572	6.94e-95	9.49e-92	TRUE	102295	3053	99242	3	0.0116352	+++	63.6	5.5	2	0.06391
broad	366.2	Senile cataract	sense organs	0.634421	1.88593	1.8257	1.94616	0.0307276	1.05e-94	1.43e-91	TRUE	101571	9165	92406	3	0.00051924	+++	14.1	2.329	2	0.3121
broad	949	Allergies, other	injuries & poisonings	0.885301	2.42371	2.33965	2.50778	0.0428891	1.16e-94	1.59e-91	TRUE	100337	3121	97216	3	0	+++	0	1.802	2	0.4062
broad	765	Cervical radiculitis	symptoms	0.838051	2.31186	2.23217	2.39155	0.0406574	2.12e-94	2.9e-91	TRUE	102214	3429	98785	3	0.00878866	+++	60.3	5.033	2	0.08075
broad	503	Pulmonary congestion and hypostasis	respiratory	0.822709	2.27666	2.19811	2.3552	0.0400733	1.16e-93	1.58e-90	TRUE	80709	3797	76912	2	0.0108828	++?	74.4	3.914	1	0.04789
broad	870	Open wounds of head; neck; and trunk	injuries & poisonings	0.960381	2.61269	2.52073	2.70465	0.0469179	4.04e-93	5.52e-90	TRUE	100220	2479	97741	3	0.041979	+++	82.8	11.598	2	0.003031
broad	994	Sepsis and SIRS	injuries & poisonings	0.751705	2.12061	2.04808	2.19314	0.0370048	9.72e-92	1.33e-88	TRUE	101618	5139	96479	3	0.014796	+++	72.7	7.323	2	0.02569
broad	38.3	Bacteremia	infectious diseases	0.898786	2.45662	2.36976	2.54348	0.0443162	1.88e-91	2.58e-88	TRUE	102780	2992	99788	3	0.0161159	NA	NA	NA	NA	NA
broad	71	Human immunodeficiency virus [HIV] disease	infectious diseases	1.05564	2.87381	2.77165	2.97597	0.0521221	3.33e-91	4.55e-88	TRUE	103552	2744	100808	3	0.00912513	NA	NA	NA	NA	NA
broad	480.1	Bacterial pneumonia	respiratory	0.87821	2.40659	2.32154	2.49164	0.0433919	4.44e-91	6.07e-88	TRUE	101917	3134	98783	3	0.0164293	+++	71.1	6.932	2	0.03124
broad	472	Chronic pharyngitis and nasopharyngitis	respiratory	0.761961	2.14247	2.0686	2.21634	0.0376886	6.89e-91	9.43e-88	TRUE	101030	4533	96497	3	0.0552724	+++	92.2	25.633	2	2.72e-06
broad	743.1	Osteoporosis	musculoskeletal	0.635332	1.88765	1.82596	1.94934	0.0314728	1.28e-90	1.75e-87	TRUE	100056	9326	90730	3	0.0146114	+++	81.8	10.985	2	0.004117
broad	586	Other disorders of the kidney and ureters	genitourinary	0.592929	1.80928	1.75169	1.86687	0.0293826	1.48e-90	2.02e-87	TRUE	98000	9434	88566	3	0	+++	0	1.101	2	0.5767
broad	277	Other disorders of metabolism	endocrine/metabolic	0.931202	2.53756	2.4471	2.62801	0.04615	1.54e-90	2.1e-87	TRUE	102315	2597	99718	3	0.0723641	+++	91.6	23.758	2	6.94e-06
broad	197	Chemotherapy	neoplasms	0.54315	1.72142	1.66847	1.77437	0.0270138	6.49e-90	8.87e-87	TRUE	100060	10620	89440	3	0.0154392	+++	86.1	14.394	2	0.000749
broad	704	Diseases of hair and hair follicles	dermatologic	0.693513	2.00073	1.93309	2.06837	0.0345105	8.04e-90	1.1e-86	TRUE	100750	5183	95567	3	0.0113023	+++	72	7.151	2	0.028
broad	71.1	HIV infection, symptomatic	infectious diseases	1.05929	2.88432	2.78087	2.98776	0.0527785	1.34e-89	1.83e-86	TRUE	103588	2638	100950	3	0.0197495	NA	NA	NA	NA	NA
broad	292.1	Aphasia/speech disturbance	mental disorders	0.92358	2.51829	2.42803	2.60855	0.0460504	1.79e-89	2.45e-86	TRUE	101534	2664	98870	3	0.030517	+++	78.1	9.134	2	0.01039
broad	735	Acquired foot deformities	musculoskeletal	0.705758	2.02538	1.95637	2.09439	0.0352114	2.3e-89	3.15e-86	TRUE	100314	5173	95141	3	0.00119743	+++	21.4	2.543	2	0.2804
broad	136	Other infectious and parasitic diseases	infectious diseases	0.9984	2.71394	2.6159	2.81197	0.050018	1.21e-88	1.65e-85	TRUE	101499	2030	99469	3	0	+++	0	1.807	2	0.4052
broad	994.2	Sepsis	injuries & poisonings	0.763476	2.14572	2.0706	2.22084	0.0383269	2.72e-88	3.72e-85	TRUE	102036	4663	97373	3	0.0086419	+++	59.1	4.887	2	0.08686
broad	290.2	Delirium due to conditions classified elsewhere	mental disorders	1.33974	3.81804	3.68613	3.94995	0.0672995	3.53e-88	4.83e-85	TRUE	81730	1127	80603	2	0.156005	++?	94.1	16.832	1	4.08e-05
broad	250.3	Insulin pump user	endocrine/metabolic	0.677497	1.96894	1.90216	2.03573	0.0340741	5.7e-88	7.8e-85	TRUE	101717	6070	95647	3	0.00626323	+++	62	5.261	2	0.07204
broad	743.11	Osteoporosis NOS	musculoskeletal	0.64909	1.9138	1.84979	1.97781	0.0326563	6.51e-88	8.9e-85	TRUE	100589	8522	92067	3	0.0091259	+++	72	7.154	2	0.02796
broad	286.7	Other and unspecified coagulation defects	hematopoietic	0.848324	2.33573	2.25205	2.41941	0.0426948	7.48e-88	1.02e-84	TRUE	99400	3101	96299	3	0.0210768	+++	74.8	7.95	2	0.01878
broad	433.3	Cerebral ischemia	circulatory system	0.717028	2.04834	1.97706	2.11961	0.0363635	1.5e-86	2.05e-83	TRUE	100164	5323	94841	3	0.011214	+++	69.6	6.571	2	0.03743
broad	528	Diseases of the oral soft tissues, excluding lesions specific for gingiva and tongue	digestive	0.866176	2.3778	2.29165	2.46396	0.0439564	1.94e-86	2.65e-83	TRUE	100985	2895	98090	3	0.0140158	+++	68	6.26	2	0.04373
broad	564.1	Irritable Bowel Syndrome	digestive	0.806277	2.23955	2.15919	2.31992	0.041002	4.36e-86	5.96e-83	TRUE	101285	3376	97909	3	0	+++	0	0.018	2	0.9911
broad	771	Musculoskeletal symptoms referable to limbs	symptoms	0.881488	2.41449	2.32661	2.50237	0.0448362	4.73e-86	6.47e-83	TRUE	101965	3065	98900	3	0	+++	0	0.78	2	0.6771
broad	250.6	Polyneuropathy in diabetes	endocrine/metabolic	0.872386	2.39261	2.3054	2.47982	0.0444958	1.37e-85	1.88e-82	TRUE	102454	3257	99197	3	0.00224458	+++	25.1	2.67	2	0.2632
broad	519	Other diseases of respiratory system, not elsewhere classified	respiratory	0.770522	2.16089	2.08377	2.23802	0.0393492	2.22e-85	3.03e-82	TRUE	98296	3921	94375	3	0	+++	0	0.325	2	0.8501
broad	707	Chronic ulcer of skin	dermatologic	0.84167	2.32024	2.23574	2.40474	0.0431122	7.03e-85	9.61e-82	TRUE	101376	3548	97828	3	0.0401554	+++	86.6	14.876	2	0.0005886
broad	327.7	Sleep related movement disorders	neurological	0.988308	2.68668	2.5872	2.78617	0.0507555	1.9e-84	2.6e-81	TRUE	102335	2155	100180	3	0.0194282	+++	68.1	6.273	2	0.04344
broad	433.31	Transient cerebral ischemia	circulatory system	0.716459	2.04717	1.97503	2.11931	0.0368079	2.18e-84	2.98e-81	TRUE	100579	5121	95458	3	0.00852705	+++	62.9	5.389	2	0.06758
broad	261.2	Vitamin B-complex deficiencies	endocrine/metabolic	0.792943	2.20989	2.13	2.28978	0.0407591	2.67e-84	3.66e-81	TRUE	102291	3858	98433	3	0	+++	0	1.002	2	0.6059
broad	593	Hematuria	genitourinary	0.608791	1.83821	1.77683	1.89958	0.0313128	3.39e-84	4.64e-81	TRUE	99350	7502	91848	3	0	+++	0	0.376	2	0.8287
broad	415	Pulmonary heart disease	circulatory system	0.670786	1.95577	1.88774	2.02381	0.0347121	3.36e-83	4.59e-80	TRUE	100541	5618	94923	3	0.0108619	+++	71.2	6.943	2	0.03107
broad	569.2	Gastrointestinal complications	digestive	1.01972	2.77242	2.66875	2.87609	0.0528917	8e-83	1.09e-79	TRUE	102329	1895	100434	3	0.0513603	+++	82.4	11.342	2	0.003444
broad	741.4	Joint effusions	musculoskeletal	0.676099	1.96619	1.89738	2.035	0.0351073	1.21e-82	1.65e-79	TRUE	99958	5103	94855	3	0	+++	0	1.989	2	0.37
broad	41.1	Staphylococcus infections	infectious diseases	0.896608	2.45127	2.35964	2.54291	0.0467539	5.74e-82	7.85e-79	TRUE	101868	2725	99143	3	0.0734247	NA	NA	NA	NA	NA
broad	578.8	Hemorrhage of rectum and anus	digestive	0.752665	2.12265	2.0457	2.1996	0.0392616	6.53e-82	8.92e-79	TRUE	100918	4089	96829	3	0.0202006	+++	78.7	9.395	2	0.009117
broad	525	Other diseases of the teeth and supporting structures	digestive	1.14741	3.15001	3.03218	3.26784	0.0601158	3.26e-81	4.46e-78	TRUE	102222	1505	100717	3	0.0577663	+++	83.6	12.215	2	0.002226
broad	496.2	Chronic bronchitis	respiratory	0.925715	2.52367	2.4286	2.61874	0.0485033	3.33e-81	4.55e-78	TRUE	102108	2762	99346	3	0.0457278	+++	85.6	13.891	2	0.0009628
broad	521	Diseases of hard tissues of teeth	digestive	0.944582	2.57174	2.47447	2.66901	0.0496292	9.13e-81	1.25e-77	TRUE	102175	2278	99897	3	0.0531329	+++	86	14.249	2	0.0008052
broad	275.3	Disorders of magnesium metabolism	endocrine/metabolic	0.998408	2.71396	2.6111	2.81682	0.0524793	1.06e-80	1.45e-77	TRUE	101958	2018	99940	3	0.0478309	+++	82.5	11.421	2	0.003311
broad	195	Cancer, suspected or other	neoplasms	0.697915	2.00956	1.93746	2.08165	0.0367838	2.83e-80	3.87e-77	TRUE	101437	4732	96705	3	0.0985463	+++	95.2	41.776	2	8.48e-10
broad	521.1	Dental caries	digestive	0.949544	2.58453	2.48608	2.68298	0.0502303	1.06e-79	1.45e-76	TRUE	102262	2217	100045	3	0.0530762	+++	85.6	13.872	2	0.0009722
broad	980	Encounter for long-term (current) use of antibiotics	infectious diseases	1.02073	2.77523	2.66932	2.88113	0.0540338	1.36e-79	1.86e-76	TRUE	81578	1992	79586	2	0.0878132	++?	91.4	11.6	1	0.0006597
broad	592	Cystitis and urethritis	genitourinary	0.770328	2.16047	2.08055	2.2404	0.0407791	1.37e-79	1.87e-76	TRUE	101290	3534	97756	3	0	+++	0	0.463	2	0.7933
broad	611.3	Lump or mass in breast	genitourinary	0.680249	1.97437	1.90356	2.04518	0.0361296	4.45e-79	6.08e-76	TRUE	81309	4776	76533	2	0	++?	0	0.831	1	0.362
broad	244.4	Hypothyroidism NOS	endocrine/metabolic	0.483677	1.62203	1.57162	1.67243	0.025716	6.44e-79	8.81e-76	TRUE	100331	13258	87073	3	0.00607653	+++	72.5	7.269	2	0.02639
broad	687	Symptoms affecting skin	dermatologic	0.803327	2.23296	2.14902	2.3169	0.0428275	1.69e-78	2.31e-75	TRUE	101657	3049	98608	3	0	+++	0	0.237	2	0.8884
broad	628	Ovarian cyst	genitourinary	0.786489	2.19567	2.11333	2.27801	0.04201	3.31e-78	4.53e-75	TRUE	101712	3161	98551	3	0	+++	0	1.947	2	0.3777
broad	381	Otitis media and Eustachian tube disorders	sense organs	0.656014	1.9271	1.85836	1.99583	0.0350692	4.4e-78	6.01e-75	TRUE	98733	5237	93496	3	0.0206111	+++	83.1	11.808	2	0.002728
broad	706.8	Other specified diseases of sebaceous glands	dermatologic	0.750339	2.11772	2.03907	2.19637	0.0401266	5.02e-78	6.86e-75	TRUE	101957	3935	98022	3	0.0289012	+++	80	10.002	2	0.006732
broad	536.8	Dyspepsia and other specified disorders of function of stomach	digestive	0.887882	2.42998	2.33666	2.52329	0.0476083	1.27e-77	1.74e-74	TRUE	100953	2262	98691	3	0	+++	0	1.586	2	0.4524
broad	473	Diseases of the larynx and vocal cords	respiratory	0.707874	2.02967	1.95484	2.10451	0.0381813	9.85e-77	1.35e-73	TRUE	101666	4380	97286	3	0	+++	0	0.987	2	0.6105
broad	801	Fracture of ankle and foot	injuries & poisonings	0.765605	2.1503	2.06927	2.23132	0.0413396	1.43e-76	1.95e-73	TRUE	101883	3393	98490	3	0.0814637	+++	92.6	27.026	2	1.35e-06
broad	798.1	Chronic fatigue syndrome	symptoms	0.93156	2.53847	2.43941	2.63752	0.0505387	7.19e-76	9.83e-73	TRUE	102429	2074	100355	3	0.023005	+++	72.5	7.271	2	0.02638
broad	70	Viral hepatitis	infectious diseases	0.804119	2.23473	2.1492	2.32026	0.0436374	7.93e-76	1.08e-72	TRUE	102811	4406	98405	3	0.184549	NA	NA	NA	NA	NA
broad	333	Extrapyramidal disease and abnormal movement disorders	neurological	0.855644	2.35289	2.26153	2.44425	0.0466139	2.96e-75	4.04e-72	TRUE	101966	2753	99213	3	0.00281404	+++	26.5	2.721	2	0.2565
broad	809	Fracture of unspecified bones	injuries & poisonings	0.605272	1.83175	1.76712	1.89639	0.0329773	3.06e-75	4.18e-72	TRUE	100130	6075	94055	3	0.00225348	+++	36.2	3.133	2	0.2087
broad	78	Viral warts & HPV	infectious diseases	0.673591	1.96127	1.88928	2.03326	0.0367293	4.02e-75	5.49e-72	TRUE	101030	4557	96473	3	0.0455725	NA	NA	NA	NA	NA
broad	960.2	Allergy/adverse effect of penicillin	injuries & poisonings	0.936443	2.55089	2.45023	2.65155	0.0513571	2.77e-74	3.79e-71	TRUE	101059	1910	99149	3	0.0190072	+++	65.5	5.799	2	0.05505
broad	459	Other disorders of circulatory system	circulatory system	0.693964	2.00163	1.927	2.07627	0.0380802	3.34e-74	4.57e-71	TRUE	99451	4419	95032	3	0	+++	0	1.095	2	0.5783
broad	599.2	Retention of urine	genitourinary	0.743744	2.1038	2.02354	2.18405	0.0409478	1.01e-73	1.38e-70	TRUE	100403	4057	96346	3	0.00479331	+++	43.9	3.567	2	0.1681
broad	287	Purpura and other hemorrhagic conditions	hematopoietic	0.661896	1.93846	1.867	2.00993	0.0364595	1.19e-73	1.62e-70	TRUE	100321	5222	95099	3	0.0048847	+++	51.4	4.118	2	0.1276
broad	728.7	Fasciitis	musculoskeletal	0.732371	2.08001	2.00081	2.15921	0.0404085	2.05e-73	2.81e-70	TRUE	101763	3605	98158	3	0	+++	0	0.93	2	0.6281
broad	297.2	Suicide or self-inflicted injury	mental disorders	2.20506	9.07082	8.83169	9.30995	0.122006	5.16e-73	7.06e-70	TRUE	83334	316	83018	2	0.125956	++?	77.5	4.441	1	0.03509
broad	550.2	Diaphragmatic hernia	digestive	0.711425	2.03689	1.95973	2.11405	0.0393672	5.34e-73	7.3e-70	TRUE	100162	3979	96183	3	0.00156376	+++	20.1	2.502	2	0.2862
broad	599.9	Other abnormality of urination	genitourinary	0.761655	2.14182	2.05916	2.22447	0.0421722	6.51e-73	8.9e-70	TRUE	100781	3586	97195	3	0.00861625	+++	58.9	4.867	2	0.08774
broad	585.33	Chronic Kidney Disease, Stage III	genitourinary	0.616275	1.85202	1.78504	1.91899	0.0341688	1.01e-72	1.39e-69	TRUE	102498	7000	95498	3	0.000361919	+++	8.6	2.187	2	0.335
broad	295.1	Schizophrenia	mental disorders	1.28895	3.62898	3.48884	3.76911	0.0714958	1.17e-72	1.6e-69	TRUE	103382	1074	102308	3	0.24938	+++	93.9	32.893	2	7.2e-08
broad	565	Anal and rectal conditions	digestive	0.636468	1.88979	1.82051	1.95908	0.0353481	1.76e-72	2.4e-69	TRUE	100424	5106	95318	3	0.0176818	+++	79.4	9.716	2	0.007766
broad	574	Cholelithiasis and cholecystitis	digestive	0.643289	1.90273	1.83255	1.97291	0.0358075	3.65e-72	4.99e-69	TRUE	101234	5023	96211	3	0.0278669	+++	85.2	13.549	2	0.001143
broad	263	Other nutritional deficiency	endocrine/metabolic	0.978748	2.66112	2.55427	2.76797	0.0545157	4.5e-72	6.16e-69	TRUE	102380	1688	100692	3	0.00101278	+++	8.3	2.182	2	0.3359
broad	327.71	Restless legs syndrome	neurological	1.02065	2.77499	2.66343	2.88655	0.0569184	6.66e-72	9.1e-69	TRUE	102732	1686	101046	3	0.0348004	+++	74.9	7.981	2	0.01849
broad	969	Poisoning by psychotropic agents	injuries & poisonings	2.20816	9.09899	8.85753	9.34044	0.123192	7.58e-72	1.04e-68	TRUE	83179	318	82861	2	0.0709769	++?	69.6	3.294	1	0.06955
broad	741.3	Difficulty in walking	musculoskeletal	0.739674	2.09525	2.01394	2.17657	0.0414878	4.23e-71	5.78e-68	TRUE	101792	3330	98462	3	0.0486327	+++	86.9	15.263	2	0.0004849
broad	401.21	Hypertensive heart disease	circulatory system	0.741373	2.09882	2.0168	2.18083	0.0418449	3.09e-70	4.22e-67	TRUE	97779	4517	93262	3	0.0133501	+++	66.6	5.995	2	0.0499
broad	458.1	Orthostatic hypotension	circulatory system	0.948265	2.58123	2.47614	2.68632	0.0536175	5.4e-70	7.38e-67	TRUE	101896	1980	99916	3	0.00943612	+++	47.2	3.787	2	0.1505
broad	244	Hypothyroidism	endocrine/metabolic	0.444404	1.55956	1.51026	1.60886	0.0251546	7.54e-70	1.03e-66	TRUE	100203	14460	85743	3	0.00782517	+++	78.1	9.14	2	0.01036
broad	428	Congestive heart failure; nonhypertensive	circulatory system	0.515293	1.67413	1.61695	1.7313	0.0291706	7.83e-70	1.07e-66	TRUE	99982	11368	88614	3	0.0365951	+++	92.5	26.574	2	1.7e-06
broad	694	Dyschromia and Vitiligo	dermatologic	0.535544	1.70838	1.64883	1.76793	0.0303836	1.55e-69	2.12e-66	TRUE	100205	7741	92464	3	0.0183414	+++	79.2	9.604	2	0.008214
broad	681.7	Cellulitis and abscess of trunk	dermatologic	0.891441	2.43864	2.33942	2.53786	0.0506218	2.07e-69	2.83e-66	TRUE	102008	2143	99865	3	0.0056649	+++	39.1	3.286	2	0.1934
broad	694.2	Other dyschromia	dermatologic	0.53915	1.71455	1.65431	1.77478	0.0307321	6.66e-69	9.1e-66	TRUE	100333	7484	92849	3	0.0236045	+++	82.4	11.349	2	0.003432
broad	613.5	Mastodynia	genitourinary	0.801959	2.22991	2.14024	2.31957	0.045746	8.36e-69	1.14e-65	TRUE	102153	2620	99533	3	0	+++	0	0.424	2	0.8091
broad	574.1	Cholelithiasis	digestive	0.678445	1.97081	1.89492	2.0467	0.038718	9.61e-69	1.31e-65	TRUE	101504	4121	97383	3	0.0304127	+++	84.1	12.554	2	0.001879
broad	720.1	Spinal stenosis of lumbar region	musculoskeletal	0.708104	2.03014	1.95058	2.10969	0.0405887	3.7e-68	5.06e-65	TRUE	81919	4060	77859	2	0	++?	0	0.318	1	0.5726
broad	965	Poisoning by analgesics, antipyretics, and antirheumatics	injuries & poisonings	1.31253	3.71557	3.56795	3.8632	0.0753193	5.22e-68	7.13e-65	TRUE	81578	783	80795	2	0.114237	++?	90.4	10.414	1	0.001251
broad	531	Peptic ulcer (excl. esophageal)	digestive	0.873545	2.39539	2.29706	2.49371	0.0501673	6.62e-68	9.05e-65	TRUE	100691	2312	98379	3	0.021385	+++	70.6	6.813	2	0.03315
broad	592.1	Cystitis	genitourinary	0.743988	2.10431	2.0204	2.18822	0.0428089	1.18e-67	1.62e-64	TRUE	101766	3192	98574	3	0	+++	0	0.154	2	0.9257
broad	585.3	Chronic renal failure [CKD]	genitourinary	0.504712	1.65651	1.59946	1.71356	0.029109	2.4e-67	3.28e-64	TRUE	101109	11350	89759	3	0.0355421	+++	92.7	27.217	2	1.23e-06
broad	703	Diseases of nail, NOS	dermatologic	0.86951	2.38574	2.2871	2.48439	0.0503291	7.07e-67	9.67e-64	TRUE	102297	2222	100075	3	0.0649886	+++	83.2	11.87	2	0.002646
broad	695	Erythematous conditions	dermatologic	0.54239	1.72011	1.65855	1.78168	0.0314111	8.27e-67	1.13e-63	TRUE	99647	7086	92561	3	0.0429667	+++	92.1	25.345	2	3.14e-06
broad	473.4	Voice disturbance	respiratory	0.728656	2.07229	1.98934	2.15525	0.042325	2.02e-66	2.77e-63	TRUE	102057	3494	98563	3	0	+++	0	1.971	2	0.3733
broad	327.41	Organic or persistent insomnia	neurological	1.07991	2.94441	2.82146	3.06737	0.0627322	2.06e-66	2.82e-63	TRUE	102943	1276	101667	3	0.0208834	+++	62	5.258	2	0.07214
broad	300.3	Obsessive-compulsive disorders	mental disorders	1.3363	3.80493	3.6527	3.95717	0.0776729	2.47e-66	3.38e-63	TRUE	83294	733	82561	2	0	++?	0	0.073	1	0.7871
broad	573.7	Abnormal results of function study of liver	digestive	0.729426	2.07389	1.99077	2.157	0.0424061	2.61e-66	3.57e-63	TRUE	102055	3456	98599	3	0.0577085	+++	87.7	16.281	2	0.0002915
broad	727.1	Synovitis and tenosynovitis	musculoskeletal	0.621769	1.86222	1.79131	1.93312	0.036176	3.3e-66	4.52e-63	TRUE	100568	4788	95780	3	0.0011238	+++	18.9	2.466	2	0.2914
broad	70.3	Viral hepatitis C	infectious diseases	0.820594	2.27185	2.17809	2.36561	0.0478383	5.92e-66	8.09e-63	TRUE	103182	3647	99535	3	0.250827	NA	NA	NA	NA	NA
broad	381.1	Otitis media	sense organs	0.712698	2.03949	1.95791	2.12106	0.0416206	9.88e-66	1.35e-62	TRUE	100055	3405	96650	3	0.01093	+++	64.7	5.666	2	0.05883
broad	452.2	Deep vein thrombosis [DVT]	circulatory system	0.728265	2.07148	1.98809	2.15487	0.0425453	1.1e-65	1.5e-62	TRUE	102445	3367	99078	3	0	+++	0	1.045	2	0.5931
broad	295.2	Paranoid disorders	mental disorders	1.7168	5.56668	5.36947	5.76389	0.100616	2.8e-65	3.83e-62	TRUE	83151	418	82733	2	0.0122379	++?	37.6	1.604	1	0.2054
broad	389.1	Sensorineural hearing loss	sense organs	0.601122	1.82416	1.75507	1.89326	0.0352522	3.38e-65	4.61e-62	TRUE	100257	6088	94169	3	0.0158083	+++	78.6	9.347	2	0.009339
broad	416	Cardiomegaly	circulatory system	0.577496	1.78157	1.71516	1.84799	0.0338843	3.93e-65	5.37e-62	TRUE	98152	6954	91198	3	0.00103464	+++	18.9	2.466	2	0.2914
broad	573.9	Abnormal serum enzyme levels	digestive	0.723974	2.06261	1.97935	2.14588	0.0424813	4e-65	5.46e-62	TRUE	102114	3326	98788	3	0.000233984	+++	2.8	2.057	2	0.3576
broad	285.1	Acute posthemorrhagic anemia	hematopoietic	0.645258	1.90648	1.83224	1.98072	0.0378782	4.51e-65	6.17e-62	TRUE	99291	5409	93882	3	0.0124265	+++	68.5	6.342	2	0.04195
broad	249	Secondary diabetes mellitus	endocrine/metabolic	0.882934	2.41798	2.31633	2.51964	0.0518632	5.42e-65	7.41e-62	TRUE	103109	2284	100825	3	0.00119122	+++	12.2	2.278	2	0.3201
broad	429	Ill-defined descriptions and complications of heart disease	circulatory system	0.646239	1.90835	1.83387	1.98283	0.037998	7.26e-65	9.93e-62	TRUE	98396	4982	93414	3	0.0129743	+++	70.2	6.707	2	0.03496
broad	285.2	Anemia of chronic disease	hematopoietic	0.665452	1.94537	1.86864	2.0221	0.0391462	8.34e-65	1.14e-61	TRUE	100907	4656	96251	3	0	+++	0	1.755	2	0.4159
broad	514.2	Solitary pulmonary nodule	respiratory	0.607526	1.83588	1.76568	1.90609	0.0358174	1.58e-64	2.15e-61	TRUE	101669	5202	96467	3	0.027961	+++	84.4	12.785	2	0.001674
broad	289	Other diseases of blood and blood-forming organs	hematopoietic	0.758314	2.13468	2.04702	2.22233	0.0447204	1.71e-64	2.34e-61	TRUE	101254	2966	98288	3	0.0986845	+++	93.6	31.208	2	1.67e-07
broad	510.2	Lung transplant	respiratory	1.73148	5.64903	5.44856	5.8495	0.102279	2.75e-64	3.76e-61	TRUE	83493	430	83063	2	0.0921439	++?	81.2	5.318	1	0.02111
broad	369	Infection of the eye	sense organs	0.705737	2.02534	1.94357	2.10711	0.0417179	3.38e-64	4.62e-61	TRUE	100241	3685	96556	3	0.00473779	+++	45.6	3.676	2	0.1592
broad	375.1	Dry eyes	sense organs	0.627213	1.87239	1.79967	1.9451	0.0370996	4.05e-64	5.54e-61	TRUE	101419	5504	95915	3	0	+++	0	1.182	2	0.5539
broad	513	Respiratory abnormalities	respiratory	0.863456	2.37134	2.27115	2.47153	0.0511163	5.16e-64	7.05e-61	TRUE	99602	2223	97379	3	0.0250834	+++	73.2	7.462	2	0.02397
broad	348	Other conditions of brain	neurological	0.698143	2.01002	1.92899	2.09105	0.0413422	5.62e-64	7.68e-61	TRUE	101308	3670	97638	3	0.0297309	+++	82.7	11.59	2	0.003042
broad	496.1	Emphysema	respiratory	0.811193	2.25059	2.15577	2.34541	0.0483796	4.24e-63	5.79e-60	TRUE	102018	2754	99264	3	0.00386257	+++	30.8	2.888	2	0.2359
broad	702.1	Actinic keratosis	dermatologic	0.584065	1.79331	1.72503	1.8616	0.0348396	4.45e-63	6.08e-60	TRUE	101268	7143	94125	3	0.0207756	+++	79.7	9.869	2	0.007194
broad	53	Herpes zoster	infectious diseases	0.82704	2.28654	2.18982	2.38326	0.049346	4.78e-63	6.54e-60	TRUE	101877	2382	99495	3	0.0111025	NA	NA	NA	NA	NA
broad	315	Develomental delays and disorders	mental disorders	1.04183	2.83441	2.71198	2.95684	0.0624661	1.88e-62	2.57e-59	TRUE	102413	1473	100940	3	0.417947	+++	96.8	61.761	2	3.88e-14
broad	293.1	Swelling, mass, or lump in head and neck [Space-occupying lesion, intracranial NOS]	mental disorders	0.63116	1.87979	1.80556	1.95402	0.0378733	2.35e-62	3.22e-59	TRUE	100382	4250	96132	3	0	+++	0	0.706	2	0.7026
broad	965.1	Opiates and related narcotics causing adverse effects in therapeutic use	injuries & poisonings	1.06267	2.89409	2.76904	3.01914	0.0638011	2.74e-62	3.74e-59	TRUE	80841	1178	79663	2	0.012498	++?	60.5	2.535	1	0.1114
broad	289.4	Lymphadenitis	hematopoietic	0.542005	1.71945	1.65555	1.78335	0.032602	4.6e-62	6.29e-59	TRUE	98835	6165	92670	3	0.0115099	+++	73.8	7.629	2	0.02204
broad	681.1	Cellulitis and abscess of fingers/toes	dermatologic	0.85976	2.36259	2.26112	2.46407	0.0517737	6.3e-62	8.61e-59	TRUE	102002	2024	99978	3	0	+++	0	0.287	2	0.8663
broad	428.1	Congestive heart failure (CHF) NOS	circulatory system	0.521867	1.68517	1.62352	1.74682	0.0314549	8.1e-62	1.11e-58	TRUE	100693	9061	91632	3	0.0355838	+++	90.9	21.952	2	1.71e-05
broad	401.22	Hypertensive chronic kidney disease	circulatory system	0.613718	1.84729	1.77475	1.91983	0.0370112	9.41e-62	1.29e-58	TRUE	101118	5769	95349	3	0.0856904	++-	94.1	34.007	2	4.13e-08
broad	414	Other forms of chronic heart disease	circulatory system	0.704714	2.02327	1.93975	2.10679	0.0426116	1.95e-61	2.67e-58	TRUE	98457	3946	94511	3	0.0224959	+++	77.3	8.808	2	0.01223
broad	537	Other disorders of stomach and duodenum	digestive	0.707722	2.02936	1.94544	2.11328	0.0428168	2.27e-61	3.1e-58	TRUE	100834	3032	97802	3	0.0194481	+++	69	6.456	2	0.03964
broad	54	Herpes simplex	infectious diseases	0.779202	2.17973	2.08706	2.27241	0.0472823	5.13e-61	7.01e-58	TRUE	101923	2596	99327	3	0.024917	NA	NA	NA	NA	NA
broad	395	Heart valve disorders	circulatory system	0.486753	1.62702	1.56912	1.68493	0.0295446	5.53e-61	7.56e-58	TRUE	97422	10924	86498	3	0.0536469	+++	94.2	34.215	2	3.72e-08
broad	481	Influenza	respiratory	0.830491	2.29444	2.19531	2.39358	0.0505789	1.38e-60	1.89e-57	TRUE	101509	2196	99313	3	0.0609989	+++	87.3	15.754	2	0.0003794
broad	429.3	Symptoms involving cardiovascular system	circulatory system	0.715568	2.04535	1.95991	2.13079	0.0435921	1.49e-60	2.04e-57	TRUE	99961	3406	96555	3	0.0394976	+++	84.7	13.033	2	0.001479
broad	686	Other local infections of skin and subcutaneous tissue	dermatologic	0.802447	2.23099	2.13515	2.32683	0.0488979	1.6e-60	2.19e-57	TRUE	101037	2400	98637	3	0	+++	0	1.509	2	0.4704
broad	703.1	Ingrowing nail	dermatologic	0.944781	2.57225	2.45922	2.68528	0.0576695	2.54e-60	3.48e-57	TRUE	102822	1599	101223	3	0	+++	0	0.99	2	0.6094
broad	803	Fracture of upper limb	injuries & poisonings	0.658829	1.93253	1.85353	2.01153	0.0403056	4.66e-60	6.37e-57	TRUE	102416	3853	98563	3	0.0752054	+++	92.3	26.048	2	2.21e-06
broad	496.21	Obstructive chronic bronchitis	respiratory	0.912178	2.48974	2.38032	2.59916	0.0558246	5.12e-60	7e-57	TRUE	102616	2084	100532	3	0.0698765	+++	87	15.407	2	0.0004512
broad	611.1	Abnormal mammogram	genitourinary	0.568512	1.76564	1.69732	1.83395	0.0348545	8.24e-60	1.13e-56	TRUE	102268	6121	96147	3	0.00698813	+++	60.3	5.041	2	0.08041
broad	386	Vertiginous syndromes and other disorders of vestibular system	sense organs	0.765651	2.15039	2.05829	2.2425	0.046993	1.11e-59	1.52e-56	TRUE	101465	2753	98712	3	0	+++	0	1.448	2	0.4848
broad	260.6	Anorexia	endocrine/metabolic	1.00499	2.73189	2.61089	2.85289	0.0617349	1.39e-59	1.9e-56	TRUE	102042	1459	100583	3	0	+++	0	0.853	2	0.6527
broad	480.11	Pneumococcal pneumonia	respiratory	0.955034	2.59876	2.4837	2.71382	0.0587042	1.65e-59	2.25e-56	TRUE	102869	1464	101405	3	0	+++	0	0.236	2	0.8886
broad	792	Abnormal Papanicolaou smear of cervix and cervical HPV	genitourinary	0.677644	1.96923	1.8874	2.05107	0.0417529	3.1e-59	4.24e-56	TRUE	101920	3382	98538	3	0.0334222	+++	84.2	12.634	2	0.001805
broad	740.2	Osteoarthrosis, generalized	musculoskeletal	0.628136	1.87411	1.79822	1.95001	0.0387211	3.52e-59	4.82e-56	TRUE	101732	4802	96930	3	0.0141187	+++	73	7.396	2	0.02477
broad	433.8	Late effects of cerebrovascular disease	circulatory system	0.885605	2.42445	2.31728	2.53162	0.0546793	5.35e-59	7.32e-56	TRUE	102221	1970	100251	3	0.0547476	+++	83	11.734	2	0.002831
broad	70.9	Hepatitis NOS	infectious diseases	0.944028	2.57031	2.45594	2.68469	0.0583526	7.21e-59	9.86e-56	TRUE	102459	1545	100914	3	0.0924275	NA	NA	NA	NA	NA
broad	626.12	Excessive or frequent menstruation	genitourinary	0.700911	2.01559	1.93061	2.10056	0.0433547	8.63e-59	1.18e-55	TRUE	102061	3200	98861	3	0.0241248	+++	79.2	9.628	2	0.008117
broad	800	Fracture of lower limb	injuries & poisonings	0.632689	1.88267	1.80594	1.95939	0.039145	9.24e-59	1.26e-55	TRUE	102051	4137	97914	3	0.0241223	+++	80.2	10.099	2	0.006414
broad	251.1	Hypoglycemia	endocrine/metabolic	0.992519	2.69802	2.57738	2.81866	0.0615511	1.7e-58	2.32e-55	TRUE	102377	1446	100931	3	0.035797	+++	74.3	7.788	2	0.02036
broad	381.11	Suppurative and unspecified otitis media	sense organs	0.748818	2.1145	2.02337	2.20562	0.0464924	2.31e-58	3.15e-55	TRUE	100662	2641	98021	3	0.00894388	+++	54.9	4.439	2	0.1087
broad	626.11	Absent or infrequent menstruation	genitourinary	0.805189	2.23712	2.13909	2.33515	0.0500169	2.62e-58	3.58e-55	TRUE	101729	2442	99287	3	0.0137853	+++	61.9	5.247	2	0.07255
broad	276.6	Fluid overload	endocrine/metabolic	0.708878	2.03171	1.94529	2.11813	0.0440914	3.67e-58	5.02e-55	TRUE	101366	3513	97853	3	0.0127139	+++	62.5	5.332	2	0.06953
broad	250.22	Type 2 diabetes with renal manifestations	endocrine/metabolic	0.676423	1.96683	1.8841	2.04956	0.0422081	8.43e-58	1.15e-54	TRUE	102443	4114	98329	3	0.00311061	+++	35	3.078	2	0.2146
broad	371	Inflammation of the eye	sense organs	0.602863	1.82734	1.75359	1.9011	0.037629	9.08e-58	1.24e-54	TRUE	100369	4895	95474	3	0	+++	0	0.353	2	0.8383
broad	797	Shock	symptoms	0.909378	2.48278	2.37141	2.59415	0.0568216	1.2e-57	1.64e-54	TRUE	82113	1806	80307	2	0.0654714	++?	91	11.135	1	0.0008469
broad	596	Other disorders of bladder	genitourinary	0.656269	1.92759	1.84712	2.00806	0.0410575	1.65e-57	2.25e-54	TRUE	101183	3881	97302	3	0.0332244	+++	84.3	12.77	2	0.001686
broad	287.3	Thrombocytopenia	hematopoietic	0.621536	1.86179	1.7854	1.93818	0.0389738	2.96e-57	4.05e-54	TRUE	100838	4654	96184	3	0.00742595	+++	58	4.758	2	0.09266
broad	600	Hyperplasia of prostate	genitourinary	0.69481	2.00333	1.91776	2.08889	0.0436565	4.96e-57	6.78e-54	TRUE	100983	7025	93958	3	0	+++	0	1.854	2	0.3958
broad	173	Neoplasm of uncertain behavior of skin	neoplasms	0.511208	1.6673	1.60433	1.73028	0.0321322	5.44e-57	7.44e-54	TRUE	99554	7185	92369	3	0.00764128	+++	65.1	5.723	2	0.05719
broad	575	Other biliary tract disease	digestive	0.714814	2.04381	1.95569	2.13193	0.0449598	6.44e-57	8.81e-54	TRUE	100953	2834	98119	3	0	+++	0	0.892	2	0.6401
broad	724.1	Disorders of sacrum	musculoskeletal	0.884593	2.422	2.31257	2.53143	0.0558316	1.55e-56	2.12e-53	TRUE	102994	1625	101369	3	0	+++	0	1.932	2	0.3806
broad	585.4	Chronic kidney disease, Stage I or II	genitourinary	0.725129	2.065	1.97503	2.15497	0.0459017	3.24e-56	4.43e-53	TRUE	102526	2998	99528	3	0.00972532	+++	57.2	4.675	2	0.09655
broad	260.3	Adult failure to thrive	endocrine/metabolic	0.975172	2.65162	2.53057	2.77268	0.0617622	3.7e-56	5.05e-53	TRUE	102601	1486	101115	3	0	+++	0	1.653	2	0.4375
broad	536.3	Gastroparesis	digestive	1.07678	2.93522	2.80105	3.0694	0.068456	9.48e-56	1.3e-52	TRUE	103234	1082	102152	3	0	+++	0	0.874	2	0.646
broad	705.8	Hyperhidrosis	dermatologic	0.914022	2.49433	2.38025	2.60841	0.0582035	1.42e-55	1.94e-52	TRUE	102303	1509	100794	3	0.0203128	+++	53.4	4.289	2	0.1171
broad	724.8	Other symptoms referable to back	musculoskeletal	1.06629	2.90458	2.77142	3.03775	0.0679404	1.65e-55	2.26e-52	TRUE	102941	1103	101838	3	0.0460174	+++	72	7.142	2	0.02813
broad	389.4	Tinnitus	sense organs	0.720017	2.05447	1.9644	2.14453	0.0459521	2.47e-55	3.38e-52	TRUE	101594	2780	98814	3	0	+++	0	0.314	2	0.8546
broad	516	Abnormal sputum	respiratory	0.924784	2.52132	2.40539	2.63726	0.0591487	4.21e-55	5.76e-52	TRUE	102657	1585	101072	3	0.0374224	+++	73.2	7.464	2	0.02395
broad	172.2	Other non-epithelial cancer of skin	neoplasms	0.536046	1.70923	1.64177	1.7767	0.0344225	1.12e-54	1.53e-51	TRUE	101501	7366	94135	3	0	+++	0	1.052	2	0.5909
broad	573	Other disorders of liver	digestive	0.598801	1.81994	1.74438	1.89549	0.0385472	2.04e-54	2.78e-51	TRUE	100526	4257	96269	3	0.00192236	+++	24.5	2.649	2	0.266
broad	706.2	Sebaceous cyst	dermatologic	0.585114	1.7952	1.72121	1.86918	0.037748	3.44e-54	4.7e-51	TRUE	101061	4437	96624	3	0	+++	0	0.028	2	0.986
broad	701.2	Scar conditions and fibrosis of skin	dermatologic	0.616801	1.85299	1.77496	1.93102	0.0398129	3.9e-54	5.33e-51	TRUE	101251	3744	97507	3	0.0402425	+++	84.9	13.254	2	0.001324
broad	526	Diseases of the jaws	digestive	0.825893	2.28392	2.17939	2.38845	0.0533329	4.34e-54	5.93e-51	TRUE	101648	1814	99834	3	0	+++	0	0.147	2	0.929
broad	286.9	Abnormal coagulation profile	hematopoietic	0.944309	2.57104	2.45144	2.69063	0.0610186	5.06e-54	6.91e-51	TRUE	102633	1385	101248	3	0.0112758	+++	35.5	3.103	2	0.212
broad	386.2	Peripheral or central vertigo	sense organs	0.812215	2.25289	2.14984	2.35595	0.0525788	7.84e-54	1.07e-50	TRUE	102054	2132	99922	3	0	+++	0	1.374	2	0.5031
broad	369.5	Conjunctivitis, infectious	sense organs	0.699399	2.01254	1.92352	2.10157	0.045421	1.68e-53	2.3e-50	TRUE	100593	3094	97499	3	0.00265934	+++	28.6	2.803	2	0.2462
broad	530.14	Reflux esophagitis	digestive	0.690054	1.99382	1.90586	2.08179	0.0448796	2.38e-53	3.26e-50	TRUE	101866	2796	99070	3	0.000855092	+++	9	2.198	2	0.3332
broad	117	Mycoses	infectious diseases	1.10791	3.02804	2.88676	3.16931	0.0720796	2.57e-53	3.52e-50	TRUE	103049	985	102064	3	0.00614314	+++	25.7	2.691	2	0.2604
broad	281	Other deficiency anemia	hematopoietic	0.822175	2.27544	2.17035	2.38054	0.0536212	4.6e-53	6.29e-50	TRUE	101922	2061	99861	3	0	+++	0	0.418	2	0.8112
broad	627.1	Postmenopausal bleeding	genitourinary	0.754245	2.12601	2.02923	2.22279	0.0493782	1.12e-52	1.54e-49	TRUE	102956	2360	100596	3	0	+++	0	0.593	2	0.7433
broad	415.2	Chronic pulmonary heart disease	circulatory system	0.682242	1.97831	1.89055	2.06606	0.0447727	1.98e-52	2.71e-49	TRUE	101408	3210	98198	3	0.0175887	+++	69.8	6.632	2	0.03629
broad	594	Urinary calculus	genitourinary	0.527201	1.69418	1.62628	1.76209	0.0346456	2.73e-52	3.73e-49	TRUE	100727	5815	94912	3	0.00605515	+++	58.5	4.818	2	0.08988
broad	596.5	Functional disorders of bladder	genitourinary	0.733994	2.08338	1.98883	2.17794	0.0482407	2.8e-52	3.83e-49	TRUE	102545	2618	99927	3	0.0812707	+++	90.8	21.854	2	1.8e-05
broad	733	Other disorders of bone and cartilage	musculoskeletal	0.512999	1.67029	1.60421	1.73638	0.0337174	2.83e-52	3.86e-49	TRUE	100390	6736	93654	3	0.00566849	+++	55.6	4.503	2	0.1052
broad	342	Hemiplegia	neurological	0.991948	2.69648	2.56856	2.8244	0.0652664	3.62e-52	4.95e-49	TRUE	102442	1222	101220	3	0.0244579	+++	59.8	4.975	2	0.08311
broad	572	Ascites (non malignant)	digestive	0.691058	1.99583	1.90659	2.08506	0.0455263	4.85e-52	6.63e-49	TRUE	100997	2979	98018	3	0	+++	0	0.552	2	0.7588
broad	819	Skull and face fracture and other intercranial injury	injuries & poisonings	0.97046	2.63916	2.51379	2.76452	0.0639618	5.38e-52	7.35e-49	TRUE	82634	1320	81314	2	0.148161	++?	94.7	18.693	1	1.54e-05
broad	938	Dermatitis due to solar radiation	dermatologic	0.572198	1.77216	1.69822	1.8461	0.037723	5.73e-52	7.83e-49	TRUE	101166	4812	96354	3	0.00721374	+++	44.7	3.617	2	0.1639
broad	690	Erythematosquamous dermatosis	dermatologic	0.706422	2.02673	1.93535	2.1181	0.0466218	7.33e-52	1e-48	TRUE	102030	2659	99371	3	0.00450851	+++	33.4	3.004	2	0.2226
broad	741.2	Stiffness of joint	musculoskeletal	0.630851	1.87921	1.79757	1.96085	0.0416529	8.12e-52	1.11e-48	TRUE	102425	3581	98844	3	0.000332838	+++	5.2	2.11	2	0.3482
broad	380.4	Impacted cerumen	sense organs	0.584819	1.79467	1.71892	1.87041	0.0386455	9.82e-52	1.34e-48	TRUE	100851	4709	96142	3	0	+++	0	1.387	2	0.4997
broad	592.11	Acute cystitis	genitourinary	0.753584	2.1246	2.02667	2.22253	0.049964	2.11e-51	2.88e-48	TRUE	102685	2257	100428	3	0	+++	0	0.806	2	0.6682
broad	411.4	Coronary atherosclerosis	circulatory system	0.4184	1.51953	1.46505	1.57401	0.0277967	3.34e-51	4.57e-48	TRUE	99206	17472	81734	3	0.0308933	+++	92	25.005	2	3.72e-06
broad	690.1	Seborrheic dermatitis	dermatologic	0.70411	2.02205	1.93036	2.11373	0.0467793	3.36e-51	4.6e-48	TRUE	102109	2640	99469	3	0.00476128	+++	34.6	3.058	2	0.2168
broad	380.1	Otitis externa	sense organs	0.815859	2.26112	2.15481	2.36742	0.0542366	3.86e-51	5.28e-48	TRUE	102027	1944	100083	3	0.0220201	+++	67.4	6.143	2	0.04634
broad	738	Other acquired musculoskeletal deformity	musculoskeletal	0.67201	1.95817	1.87046	2.04588	0.0447491	5.66e-51	7.74e-48	TRUE	101792	2991	98801	3	0.007242	+++	46.9	3.765	2	0.1522
broad	379	Other disorders of eye	sense organs	0.575464	1.77796	1.70264	1.85327	0.0384246	1.05e-50	1.43e-47	TRUE	100848	4903	95945	3	0	+++	0	0.161	2	0.9229
broad	530.9	Heartburn	digestive	0.824938	2.28174	2.17374	2.38974	0.055102	1.13e-50	1.55e-47	TRUE	102182	1689	100493	3	0.0152714	+++	54.9	4.432	2	0.109
broad	835	Internal derangement of knee	injuries & poisonings	0.612681	1.84537	1.76498	1.92576	0.041014	1.86e-50	2.54e-47	TRUE	101074	3429	97645	3	0	+++	0	1.737	2	0.4196
broad	519.9	Symptoms involving respiratory system and other chest symptoms	respiratory	0.712052	2.03817	1.94474	2.1316	0.0476697	1.89e-50	2.58e-47	TRUE	99674	2666	97008	3	0	+++	0	0.745	2	0.6888
broad	522	Diseases of pulp and periapical tissues	digestive	1.20562	3.33884	3.18062	3.49706	0.0807265	1.96e-50	2.68e-47	TRUE	102978	741	102237	3	0.000396637	+++	1.7	2.034	2	0.3617
broad	700	Corns and callosities	dermatologic	0.849337	2.3381	2.22654	2.44966	0.0569175	2.36e-50	3.23e-47	TRUE	102723	1786	100937	3	0.000953004	+++	7.3	2.157	2	0.3401
broad	585.2	Renal failure NOS	genitourinary	0.754989	2.12759	2.02821	2.22697	0.050703	3.8e-50	5.2e-47	TRUE	102092	2376	99716	3	0.00645889	+++	39.6	3.31	2	0.1911
broad	288.1	Decreased white blood cell count	hematopoietic	0.660401	1.93557	1.84863	2.02251	0.044357	3.93e-50	5.37e-47	TRUE	101883	3242	98641	3	0	+++	0	1.266	2	0.5309
broad	415.1	Acute pulmonary heart disease	circulatory system	0.699874	2.0135	1.92135	2.10565	0.0470145	4.04e-50	5.53e-47	TRUE	102631	2738	99893	3	0.000483721	+++	5.7	2.122	2	0.3461
broad	830	Dislocation	injuries & poisonings	0.589863	1.80374	1.72603	1.88145	0.0396471	4.59e-50	6.27e-47	TRUE	101094	3924	97170	3	0	+++	0	1.098	2	0.5775
broad	289.3	Personal history of diseases of blood and blood-forming organs	hematopoietic	1.08971	2.97341	2.82984	3.11697	0.0732484	4.66e-50	6.37e-47	TRUE	103361	1053	102308	3	0.254894	+++	93.7	31.704	2	1.31e-07
broad	250.25	Diabetes type 2 with peripheral circulatory disorders	endocrine/metabolic	0.822696	2.27663	2.16824	2.38502	0.0553003	4.66e-50	6.37e-47	TRUE	102971	2221	100750	3	0	+++	0	0.86	2	0.6504
broad	516.1	Hemoptysis	respiratory	0.903819	2.46901	2.34983	2.5882	0.0608078	5.69e-50	7.77e-47	TRUE	102766	1510	101256	3	0.0293223	+++	67.5	6.145	2	0.0463
broad	428.4	Heart failure with preserved EF [Diastolic heart failure]	circulatory system	0.63051	1.87857	1.79537	1.96177	0.0424488	6.61e-50	9.03e-47	TRUE	102021	4084	97937	3	0.014913	+++	69.8	6.613	2	0.03664
broad	340.1	Migrain with aura	neurological	0.759916	2.1381	2.03778	2.23842	0.0511834	7.28e-50	9.95e-47	TRUE	102626	1988	100638	3	0	+++	0	1.344	2	0.5106
broad	292.6	Hallucinations	mental disorders	1.55921	4.75505	4.54915	4.96095	0.10505	7.77e-50	1.06e-46	TRUE	83148	406	82742	2	0.00604168	++?	21.1	1.267	1	0.2603
broad	41.12	Methicillin resistant Staphylococcus aureus	infectious diseases	0.986607	2.68212	2.55158	2.81265	0.066599	1.19e-49	1.62e-46	TRUE	82863	1183	81680	2	0.00768738	NA	NA	NA	NA	NA
broad	723	Other disorders of cervical region	musculoskeletal	0.890443	2.43621	2.31809	2.55433	0.060266	2.12e-49	2.89e-46	TRUE	102254	1446	100808	3	0.00267985	+++	17	2.409	2	0.2999
broad	459.9	Circulatory disease NEC	circulatory system	0.667414	1.94919	1.86053	2.03785	0.0452331	2.86e-49	3.91e-46	TRUE	100549	3057	97492	3	0.00514541	+++	33.9	3.027	2	0.2201
broad	90	Sexually transmitted infections (not HIV or hepatitis)	infectious diseases	0.995869	2.70708	2.57437	2.83978	0.0677083	5.71e-49	7.8e-46	TRUE	102992	1393	101599	3	0.0324743	NA	NA	NA	NA	NA
broad	348.8	Encephalopathy, not elsewhere classified	neurological	0.79884	2.22296	2.11644	2.32948	0.0543472	6.56e-49	8.96e-46	TRUE	102083	2078	100005	3	0.043457	+++	80.7	10.388	2	0.005549
broad	735.2	Acquired toe deformities	musculoskeletal	0.710454	2.03491	1.93999	2.12984	0.0484291	1e-48	1.37e-45	TRUE	102263	2620	99643	3	0.00812449	+++	50	3.999	2	0.1354
broad	433.2	Occlusion of cerebral arteries	circulatory system	0.580909	1.78766	1.71005	1.86528	0.0395986	1e-48	1.37e-45	TRUE	102020	4561	97459	3	0	+++	0	1.553	2	0.46
broad	250.1	Type 1 diabetes	endocrine/metabolic	0.625297	1.8688	1.78517	1.95243	0.0426668	1.25e-48	1.7e-45	TRUE	101724	3815	97909	3	0.107244	+++	94.4	35.541	2	1.92e-08
broad	411.2	Myocardial infarction	circulatory system	0.526975	1.6938	1.62331	1.76429	0.0359648	1.3e-48	1.77e-45	TRUE	100430	6606	93824	3	0.00845801	+++	62.8	5.379	2	0.06792
broad	501	Pneumonitis due to inhalation of food or vomitus	respiratory	0.972702	2.64508	2.51495	2.77522	0.0663958	1.35e-48	1.84e-45	TRUE	82481	1269	81212	2	0.17754	++?	95	20.053	1	7.53e-06
broad	395.1	Nonrheumatic mitral valve disorders	circulatory system	0.503655	1.65476	1.58731	1.7222	0.0344116	1.65e-48	2.26e-45	TRUE	98675	6843	91832	3	0.0521293	+++	91.4	23.127	2	9.51e-06
broad	195.1	Malignant neoplasm, other	neoplasms	0.664127	1.94279	1.85381	2.03178	0.0454001	1.85e-48	2.53e-45	TRUE	101490	2920	98570	3	0.125163	+++	93.9	33.024	2	6.75e-08
broad	79.9	Viremia, NOS	infectious diseases	0.939816	2.55951	2.43358	2.68544	0.0642507	1.88e-48	2.57e-45	TRUE	103028	1455	101573	3	0	NA	NA	NA	NA	NA
broad	573.6	Nonspecific elevation of levels of transaminase or lactic acid dehydrogenase [LDH]	digestive	0.841872	2.32071	2.20782	2.43359	0.0575928	2.17e-48	2.96e-45	TRUE	102464	1636	100828	3	0.0119117	+++	44.4	3.599	2	0.1654
broad	842	Other sprains and strains	injuries & poisonings	0.968943	2.63516	2.50475	2.76557	0.0665368	4.86e-48	6.65e-45	TRUE	102537	1093	101444	3	0	+++	0	0.664	2	0.7176
broad	579.8	Nonspecific abnormal findings in stool contents	digestive	0.835164	2.30519	2.19276	2.41762	0.0573615	5.07e-48	6.93e-45	TRUE	102906	1615	101291	3	0	+++	0	1.299	2	0.5224
broad	172	Skin cancer	neoplasms	0.478568	1.61376	1.54933	1.67819	0.032872	5.15e-48	7.04e-45	TRUE	101270	8481	92789	3	0	+++	0	1.104	2	0.5758
broad	443	Peripheral vascular disease	circulatory system	0.510667	1.6664	1.59752	1.73528	0.0351423	7.67e-48	1.05e-44	TRUE	100918	6813	94105	3	0.0157071	+++	78.9	9.501	2	0.008648
broad	522.5	Periapical abscess	digestive	1.2154	3.37163	3.20769	3.53558	0.0836447	7.77e-48	1.06e-44	TRUE	103107	694	102413	3	0.00534107	+++	17.9	2.435	2	0.296
broad	681.3	Cellulitis and abscess of arm/hand	dermatologic	0.855884	2.35345	2.23792	2.46898	0.0589446	9.03e-48	1.23e-44	TRUE	102559	1606	100953	3	0.0418818	+++	76.5	8.515	2	0.01416
broad	290.1	Dementias	mental disorders	0.824878	2.2816	2.17023	2.39298	0.0568242	9.55e-48	1.31e-44	TRUE	102711	2418	100293	3	0.042569	+++	80	9.985	2	0.006788
broad	218	Benign neoplasm of uterus	neoplasms	0.610995	1.84226	1.75971	1.92481	0.0421179	1.1e-47	1.5e-44	TRUE	101889	3466	98423	3	0.0122147	+++	63.4	5.463	2	0.06512
broad	8.5	Bacterial enteritis	infectious diseases	0.830874	2.29532	2.18306	2.40759	0.0572779	1.11e-47	1.52e-44	TRUE	103037	1758	101279	3	0.00553557	NA	NA	NA	NA	NA
broad	560	Intestinal obstruction without mention of hernia	digestive	0.608759	1.83815	1.75575	1.92055	0.0420397	1.61e-47	2.2e-44	TRUE	101102	3558	97544	3	0.00843827	+++	56.1	4.558	2	0.1024
broad	306.1	Mental disorders durring/after pregnancy	mental disorders	1.54387	4.68269	4.47337	4.892	0.106793	2.28e-47	3.11e-44	TRUE	82888	377	82511	2	0.0555164	++?	69.9	3.318	1	0.06852
broad	707.2	Chronic ulcer of leg or foot	dermatologic	0.777069	2.17509	2.06941	2.28077	0.0539194	4.37e-47	5.97e-44	TRUE	102754	2259	100495	3	0.0464697	+++	82.2	11.256	2	0.003596
broad	218.1	Uterine leiomyoma	neoplasms	0.609239	1.83903	1.75617	1.92189	0.0422755	4.4e-47	6.02e-44	TRUE	102096	3433	98663	3	0.0110849	+++	61	5.131	2	0.07688
broad	196	Radiotherapy	neoplasms	0.473148	1.60504	1.5405	1.66958	0.0329288	8.12e-47	1.11e-43	TRUE	101089	6325	94764	3	0.0199601	+++	81.9	11.065	2	0.003956
broad	260.2	severe protein-calorie malnutrition	endocrine/metabolic	0.908968	2.48176	2.35758	2.60594	0.063356	1.11e-46	1.52e-43	TRUE	82622	1485	81137	2	0.0388331	++?	75.5	4.075	1	0.04352
broad	605	Erectile dysfunction [ED]	genitourinary	0.628893	1.87553	1.7896	1.96147	0.0438458	1.17e-46	1.6e-43	TRUE	101766	5053	96713	3	0	+++	0	1.476	2	0.4781
broad	415.11	Pulmonary embolism and infarction, acute	circulatory system	0.688635	1.991	1.89661	2.08538	0.0481549	2.17e-46	2.97e-43	TRUE	103009	2579	100430	3	0	+++	0	1.813	2	0.404
broad	590	Pyelonephritis	genitourinary	0.754492	2.12653	2.02299	2.23007	0.0528258	2.81e-46	3.84e-43	TRUE	102385	2016	100369	3	0.0213466	+++	68.9	6.431	2	0.04014
broad	456	Chronic venous insufficiency [CVI]	circulatory system	0.658831	1.93253	1.84188	2.02319	0.0462531	4.88e-46	6.68e-43	TRUE	102320	2980	99340	3	0	+++	0	1.944	2	0.3784
broad	599.8	Other symptoms involving urinary system	genitourinary	0.823797	2.27914	2.16565	2.39262	0.0579	6.15e-46	8.4e-43	TRUE	102650	1596	101054	3	0.0516489	+++	75.8	8.277	2	0.01595
broad	433.21	Cerebral artery occlusion, with cerebral infarction	circulatory system	0.578945	1.78416	1.70403	1.86428	0.0408791	1.57e-45	2.14e-42	TRUE	102283	4275	98008	3	0	+++	0	1.91	2	0.3847
broad	41.11	Methicillin sensitive Staphylococcus aureus	infectious diseases	0.961048	2.61443	2.48087	2.748	0.0681474	3.67e-45	5.01e-42	TRUE	82882	1183	81699	2	0.0874164	NA	NA	NA	NA	NA
broad	742.9	Other derangement of joint	musculoskeletal	0.735914	2.08739	1.98508	2.1897	0.0521973	3.87e-45	5.29e-42	TRUE	101993	1930	100063	3	0.00107364	+++	8.5	2.185	2	0.3354
broad	80	Postoperative infection	infectious diseases	0.780405	2.18236	2.07333	2.29139	0.0556271	1.03e-44	1.41e-41	TRUE	81847	1882	79965	2	0.0523436	NA	NA	NA	NA	NA
broad	477	Epistaxis or throat hemorrhage	respiratory	0.745998	2.10854	2.00416	2.21293	0.0532601	1.42e-44	1.94e-41	TRUE	102302	2061	100241	3	0	+++	0	0.541	2	0.763
broad	523	Gingival and periodontal diseases	digestive	0.886816	2.42739	2.30286	2.55192	0.0635345	2.81e-44	3.84e-41	TRUE	102396	1358	101038	3	0.0547201	+++	79.2	9.623	2	0.008136
broad	610	Benign mammary dysplasias	genitourinary	0.581774	1.78921	1.70718	1.87124	0.0418509	6.24e-44	8.53e-41	TRUE	101353	3619	97734	3	0.0317339	+++	82.2	11.259	2	0.00359
broad	429.1	Heart transplant/surgery	circulatory system	0.975164	2.6516	2.5141	2.78911	0.070155	6.32e-44	8.64e-41	TRUE	82845	1042	81803	2	0	++?	0	0.068	1	0.7943
broad	626.2	Dysmenorrhea	genitourinary	0.869425	2.38554	2.26281	2.50826	0.062616	7.81e-44	1.07e-40	TRUE	102595	1342	101253	3	0.00656868	+++	32.7	2.973	2	0.2262
broad	428.3	Heart failure with reduced EF [Systolic or combined heart failure]	circulatory system	0.546933	1.72795	1.65061	1.80528	0.0394562	1.08e-43	1.48e-40	TRUE	102390	5141	97249	3	0.00211578	+++	28.5	2.797	2	0.2469
broad	578.1	Hematemesis	digestive	1.06495	2.90069	2.75009	3.05128	0.0768342	1.1e-43	1.51e-40	TRUE	83033	838	82195	2	0.0193673	++?	62.1	2.637	1	0.1044
broad	271	Disorders of carbohydrate transport and metabolism	endocrine/metabolic	0.602883	1.82738	1.7421	1.91266	0.0435089	1.16e-43	1.59e-40	TRUE	102784	4213	98571	3	0	+++	0	0.018	2	0.9909
broad	451	Phlebitis and thrombophlebitis	circulatory system	0.86283	2.36986	2.24777	2.49194	0.0622879	1.23e-43	1.68e-40	TRUE	82197	1283	80914	2	0.0119104	++?	48.7	1.951	1	0.1625
broad	742	Derangement of joint, non-traumatic	musculoskeletal	0.654196	1.9236	1.8307	2.01649	0.0473944	2.44e-43	3.33e-40	TRUE	101393	2437	98956	3	0.00594983	+++	37.6	3.207	2	0.2011
broad	594.1	Calculus of kidney	genitourinary	0.507262	1.66074	1.58866	1.73281	0.0367727	2.75e-43	3.76e-40	TRUE	101575	5102	96473	3	0.00525141	+++	52.3	4.19	2	0.123
broad	275.5	Disorders of calcium/phosphorus metabolism	endocrine/metabolic	0.667731	1.94981	1.85469	2.04493	0.0485305	4.5e-43	6.15e-40	TRUE	101029	2650	98379	3	0.00431153	+++	33.9	3.026	2	0.2203
broad	724.2	Disorders of coccyx	musculoskeletal	0.863502	2.37145	2.24802	2.49489	0.062977	8.68e-43	1.19e-39	TRUE	103172	1286	101886	3	0.0116762	+++	41.2	3.4	2	0.1827
broad	427.1	Paroxysmal tachycardia, unspecified	circulatory system	0.510376	1.66592	1.59279	1.73905	0.0373111	1.36e-42	1.85e-39	TRUE	101159	5284	95875	3	0	+++	0	1.027	2	0.5983
broad	851	Complications of transplants and reattached limbs	injuries & poisonings	1.10352	3.01475	2.85634	3.17315	0.0808196	1.91e-42	2.61e-39	TRUE	82995	810	82185	2	0.197982	++?	93.7	15.821	1	6.96e-05
broad	627.3	Postmenopausal atrophic vaginitis	genitourinary	0.689496	1.99271	1.89355	2.09187	0.0505927	2.72e-42	3.71e-39	TRUE	102320	2652	99668	3	0.0327128	+++	79.1	9.551	2	0.008436
broad	710	Osteomyelitis, periostitis, and other infections involving bone	musculoskeletal	0.768142	2.15576	2.04523	2.26628	0.0563894	2.96e-42	4.05e-39	TRUE	101805	1924	99881	3	0	+++	0	1.557	2	0.4592
broad	327.5	Parasomnia	neurological	1.44465	4.24035	4.03166	4.44903	0.106471	6.16e-42	8.42e-39	TRUE	83349	405	82944	2	0.0473914	++?	64.6	2.828	1	0.09262
broad	722.9	Other and unspecified disc disorder	musculoskeletal	0.889319	2.43347	2.305	2.56195	0.0655474	6.24e-42	8.52e-39	TRUE	102833	1166	101667	3	0.00514883	+++	13.7	2.318	2	0.3138
broad	180	Cervical cancer and dysplasia	neoplasms	0.696337	2.00639	1.90571	2.10708	0.0513698	7.36e-42	1.01e-38	TRUE	102569	2093	100476	3	0.0128716	+++	58.1	4.775	2	0.09186
broad	577	Diseases of pancreas	digestive	0.620056	1.85903	1.76922	1.94885	0.045825	1.03e-41	1.4e-38	TRUE	102323	2906	99417	3	0	+++	0	1.22	2	0.5435
broad	443.9	Peripheral vascular disease, unspecified	circulatory system	0.553765	1.73979	1.65928	1.8203	0.0410749	2e-41	2.74e-38	TRUE	101521	5016	96505	3	0.0266761	+++	82.3	11.297	2	0.003523
broad	726.3	Bursitis	musculoskeletal	0.703987	2.0218	1.91919	2.1244	0.0523486	3.16e-41	4.32e-38	TRUE	102310	2121	100189	3	0	+++	0	0.205	2	0.9025
broad	470	Septal Deviations/Turbinate Hypertrophy	respiratory	0.547082	1.7282	1.6482	1.8082	0.0408152	5.74e-41	7.85e-38	TRUE	101505	3937	97568	3	0.0868988	+++	93.9	32.77	2	7.66e-08
broad	306.9	Tension headache	mental disorders	1.0292	2.79881	2.6481	2.94953	0.0768944	7.45e-41	1.02e-37	TRUE	103060	880	102180	3	0.00898816	+++	30.3	2.871	2	0.238
broad	695.8	Other specified erythematous conditions	dermatologic	0.822515	2.27622	2.15568	2.39675	0.0614966	8.47e-41	1.16e-37	TRUE	102824	1387	101437	3	0	+++	0	0.98	2	0.6126
broad	271.3	Intestinal disaccharidase deficiencies and disaccharide malabsorption	endocrine/metabolic	0.590363	1.80464	1.71803	1.89126	0.0441931	1.05e-40	1.44e-37	TRUE	102906	4118	98788	3	0	+++	0	0.111	2	0.9459
broad	281.1	Megaloblastic anemia	hematopoietic	0.832368	2.29876	2.17646	2.42105	0.0623966	1.36e-40	1.85e-37	TRUE	102716	1474	101242	3	0	+++	0	0.146	2	0.9294
broad	938.2	Chronic dermatitis due to solar radiation	dermatologic	0.543031	1.72122	1.64139	1.80105	0.0407295	1.5e-40	2.04e-37	TRUE	81531	4043	77488	2	0	++?	0	0.476	1	0.4902
broad	110.12	Althete's foot	infectious diseases	0.698529	2.01079	1.90783	2.11376	0.052532	2.4e-40	3.28e-37	TRUE	102666	2269	100397	3	0	+++	0	0.067	2	0.9669
broad	704.8	Other specified diseases of hair and hair follicles	dermatologic	0.76049	2.13932	2.0269	2.25174	0.0573575	4.01e-40	5.49e-37	TRUE	102127	1584	100543	3	0.0598942	+++	80.2	10.117	2	0.006356
broad	112.3	Candidiasis of skin and nails	infectious diseases	1.096	2.99218	2.82992	3.15445	0.0827888	5.26e-40	7.18e-37	TRUE	102988	758	102230	3	0	+++	0	1.108	2	0.5747
broad	586.2	Cyst of kidney, acquired	genitourinary	0.62878	1.87532	1.78205	1.96859	0.0475884	7.4e-40	1.01e-36	TRUE	101287	2842	98445	3	0.00701444	+++	43	3.507	2	0.1731
broad	509.3	Pulmonary insufficiency or respiratory failure following trauma and surgery	respiratory	0.782731	2.18744	2.07128	2.3036	0.0592661	7.99e-40	1.09e-36	TRUE	81894	1743	80151	2	0.0013699	++?	15.5	1.183	1	0.2767
broad	509.2	Respiratory insufficiency	respiratory	0.792386	2.20866	2.09018	2.32714	0.0604468	2.93e-39	4.01e-36	TRUE	82380	1776	80604	2	0.0590549	++?	87.3	7.894	1	0.00496
broad	550.5	Ventral hernia	digestive	0.721906	2.05835	1.94955	2.16716	0.0555119	1.15e-38	1.58e-35	TRUE	102524	2030	100494	3	0.0234545	+++	69.3	6.521	2	0.03837
broad	8.52	Intestinal infection due to C. difficile	infectious diseases	0.935797	2.54924	2.40819	2.6903	0.071969	1.18e-38	1.61e-35	TRUE	83322	1025	82297	2	0.0611349	NA	NA	NA	NA	NA
broad	704.1	Alopecia	dermatologic	0.607098	1.8351	1.74358	1.92662	0.0466926	1.19e-38	1.63e-35	TRUE	102418	2767	99651	3	0.0176195	+++	69.8	6.619	2	0.03653
broad	610.1	Cystic mastopathy	genitourinary	0.593651	1.81059	1.72104	1.90013	0.0456869	1.32e-38	1.81e-35	TRUE	101885	2937	98948	3	0.0554845	+++	86.2	14.536	2	0.0006977
broad	792.1	Papanicolaou smear of cervix or vagina with atypical squamous cells	genitourinary	0.63181	1.88101	1.78567	1.97636	0.0486442	1.42e-38	1.95e-35	TRUE	102422	2492	99930	3	0.0252903	+++	75.4	8.131	2	0.01715
broad	262	Mineral deficiency NEC	endocrine/metabolic	0.861302	2.36624	2.23619	2.49629	0.0663539	1.58e-38	2.16e-35	TRUE	103289	1297	101992	3	0.0148051	+++	51	4.08	2	0.13
broad	624.9	stress incontinence, female	genitourinary	0.666226	1.94688	1.84621	2.04754	0.0513611	1.78e-38	2.43e-35	TRUE	102789	2276	100513	3	0	+++	0	0.183	2	0.9125
broad	454	Varicose veins	circulatory system	0.563154	1.7562	1.67099	1.84141	0.0434741	2.24e-38	3.06e-35	TRUE	101942	3455	98487	3	0	+++	0	0.818	2	0.6644
broad	379.2	Disorders of vitreous body	sense organs	0.558303	1.7477	1.66316	1.83225	0.0431337	2.56e-38	3.49e-35	TRUE	101768	3984	97784	3	0	+++	0	0.476	2	0.7883
broad	707.3	Chronic ulcer of unspecified site	dermatologic	0.968903	2.63505	2.48828	2.78182	0.074883	2.71e-38	3.71e-35	TRUE	102782	1006	101776	3	0.0158296	+++	45	3.636	2	0.1624
broad	805	Fracture of vertebral column without mention of spinal cord injury	injuries & poisonings	0.726311	2.06744	1.95731	2.17756	0.0561862	3.18e-38	4.34e-35	TRUE	82669	1987	80682	2	0.0868575	++?	93.2	14.673	1	0.0001279
broad	850	Hemorrhage or hematoma complicating a procedure	injuries & poisonings	0.773029	2.16632	2.04897	2.28367	0.059871	3.87e-38	5.29e-35	TRUE	81203	1557	79646	2	0.0199085	++?	72.3	3.613	1	0.05732
broad	396	Abnormal heart sounds	circulatory system	0.537778	1.7122	1.63049	1.7939	0.0416854	4.45e-38	6.08e-35	TRUE	100818	4034	96784	3	0.0118304	+++	66	5.884	2	0.05276
broad	478	Throat pain	respiratory	0.89981	2.45914	2.32238	2.59589	0.069772	4.71e-38	6.44e-35	TRUE	101938	1096	100842	3	0.00767528	+++	32.4	2.957	2	0.228
broad	735.21	Hammer toe (acquired)	musculoskeletal	0.723064	2.06074	1.95061	2.17087	0.0561879	6.76e-38	9.23e-35	TRUE	102724	1932	100792	3	0.0037037	+++	25.8	2.696	2	0.2597
broad	292.2	Mild cognitive impairment	mental disorders	0.890427	2.43617	2.30041	2.57193	0.0692644	8.01e-38	1.1e-34	TRUE	103138	1209	101929	3	0	+++	0	0.649	2	0.723
broad	722.8	Postlaminectomy syndrome	musculoskeletal	1.01796	2.76754	2.61224	2.92283	0.0792308	8.83e-38	1.21e-34	TRUE	103313	909	102404	3	0.04697	+++	68.4	6.328	2	0.04225
broad	180.3	Cervical intraepithelial neoplasia [CIN] [Cervical dysplasia]	neoplasms	0.709678	2.03334	1.92468	2.14199	0.0554354	1.6e-37	2.19e-34	TRUE	102815	1783	101032	3	0.0391971	+++	77.8	9.026	2	0.01096
broad	355	Complex regional/central pain syndrome	neurological	1.13137	3.09991	2.92648	3.27333	0.0884833	1.96e-37	2.67e-34	TRUE	83180	590	82590	2	0.0202082	++?	55.6	2.254	1	0.1333
broad	362	Other retinal disorders	sense organs	0.517438	1.67772	1.5984	1.75704	0.0404692	1.96e-37	2.69e-34	TRUE	101656	4754	96902	3	0	+++	0	0.739	2	0.691
broad	420	Carditis	circulatory system	0.58206	1.78972	1.70049	1.87896	0.045528	2e-37	2.73e-34	TRUE	101035	3022	98013	3	0.00128627	+++	13.3	2.307	2	0.3155
broad	371.3	Inflammation of eyelids	sense organs	0.619046	1.85715	1.76222	1.95209	0.048437	2.11e-37	2.88e-34	TRUE	101702	2735	98967	3	0.00300461	+++	27.2	2.748	2	0.2531
broad	428.2	Heart failure NOS	circulatory system	0.615902	1.85133	1.75597	1.94668	0.0486515	9.92e-37	1.36e-33	TRUE	101862	2973	98889	3	0.00294948	+++	24.7	2.657	2	0.2649
broad	327.1	Hypersomnia	neurological	0.923485	2.51805	2.37427	2.66183	0.0733576	2.43e-36	3.33e-33	TRUE	102716	946	101770	3	0	+++	0	0.105	2	0.9489
broad	531.4	Peptic ulcer, site unspecified	digestive	0.97118	2.64106	2.48959	2.79253	0.0772812	3.21e-36	4.39e-33	TRUE	102389	934	101455	3	0.0373758	+++	64.7	5.672	2	0.05866
broad	961.1	Poisoning/allergy of sulfonamides	injuries & poisonings	0.835076	2.30499	2.17397	2.43601	0.0668482	8.24e-36	1.13e-32	TRUE	81831	1121	80710	2	0.0843006	++?	90.4	10.426	1	0.001243
broad	279.7	Other immunological findings	endocrine/metabolic	0.61989	1.85872	1.76141	1.95603	0.0496471	8.91e-36	1.22e-32	TRUE	102907	2813	100094	3	0.125731	+-+	93.6	31.043	2	1.82e-07
broad	575.8	Other disorders of biliary tract	digestive	0.820135	2.27081	2.14189	2.39972	0.0657751	1.11e-35	1.51e-32	TRUE	102465	1207	101258	3	0	+++	0	1.491	2	0.4746
broad	738.4	Acquired spondylolisthesis	musculoskeletal	0.647458	1.91068	1.80868	2.01268	0.05204	1.55e-35	2.12e-32	TRUE	102552	2215	100337	3	0	+++	0	0.282	2	0.8684
broad	527	Diseases of the salivary glands	digestive	0.736891	2.08943	1.97327	2.20559	0.0592641	1.71e-35	2.34e-32	TRUE	102621	1611	101010	3	0.0645298	+++	84.2	12.676	2	0.001768
broad	509.8	Dependence on respirator [Ventilator] or supplemental oxygen	respiratory	0.863248	2.37085	2.23447	2.50723	0.0695821	2.42e-35	3.31e-32	TRUE	82225	1203	81022	2	0.0378422	++?	79.2	4.81	1	0.02829
broad	804	Fracture of hand or wrist	injuries & poisonings	0.700144	2.01404	1.90313	2.12496	0.0565884	3.68e-35	5.03e-32	TRUE	102486	1761	100725	3	0.0464498	+++	78.8	9.427	2	0.008974
broad	681.2	Cellulitis and abscess of face/neck	dermatologic	0.909603	2.48334	2.33904	2.62764	0.0736226	4.58e-35	6.26e-32	TRUE	102943	997	101946	3	0.00383902	+++	17.3	2.418	2	0.2985
broad	368.9	Subjective visual disturbances	sense organs	0.784147	2.19054	2.06608	2.315	0.0635008	4.96e-35	6.77e-32	TRUE	101944	1502	100442	3	0.0074904	+++	36.9	3.17	2	0.205
broad	281.12	Other vitamin B12 deficiency anemia	hematopoietic	0.935611	2.54877	2.39988	2.69766	0.0759619	7.35e-35	1e-31	TRUE	82969	922	82047	2	0	++?	0	0.015	1	0.9034
broad	528.1	Stomatitis and mucositis	digestive	0.882557	2.41707	2.27585	2.5583	0.0720545	1.71e-34	2.34e-31	TRUE	102581	1048	101533	3	0.0364066	+++	67.1	6.075	2	0.04796
broad	411.8	Other chronic ischemic heart disease, unspecified	circulatory system	0.483276	1.62138	1.54378	1.69898	0.0395921	2.87e-34	3.93e-31	TRUE	100592	5696	94896	3	0.00357296	+++	36.9	3.17	2	0.205
broad	350.3	Lack of coordination	neurological	0.649442	1.91447	1.81003	2.01891	0.0532853	3.6e-34	4.92e-31	TRUE	102486	2212	100274	3	0.141733	+++	93.4	30.176	2	2.8e-07
broad	706.1	Acne	dermatologic	0.540616	1.71706	1.6301	1.80403	0.0443702	3.77e-34	5.16e-31	TRUE	101954	3219	98735	3	0.0132139	+++	65.1	5.73	2	0.05698
broad	41.4	E. coli	infectious diseases	0.843275	2.32397	2.18819	2.45974	0.069272	4.31e-34	5.89e-31	TRUE	82294	1284	81010	2	0.145941	NA	NA	NA	NA	NA
broad	302	Sexual and gender identity disorders	mental disorders	0.945891	2.57511	2.42279	2.72742	0.0777108	4.39e-34	5.99e-31	TRUE	102864	910	101954	3	0.0839065	+++	80.2	10.077	2	0.006484
broad	613.7	Other signs and symptoms in breast	genitourinary	0.744527	2.10545	1.98536	2.22553	0.0612685	5.61e-34	7.66e-31	TRUE	102574	1357	101217	3	0	+++	0	0.121	2	0.9413
broad	854	Complications of cardiac/vascular device, implant, and graft	injuries & poisonings	0.73881	2.09344	1.97398	2.2129	0.0609483	8.09e-34	1.11e-30	TRUE	101448	1585	99863	3	0	+++	0	0.513	2	0.7739
broad	348.9	Other conditions of brain, NOS	neurological	0.565066	1.75956	1.66816	1.85097	0.0466349	8.61e-34	1.18e-30	TRUE	80664	2682	77982	2	0	++?	0	0.413	1	0.5205
broad	707.1	Decubitus ulcer	dermatologic	0.883599	2.41959	2.27658	2.5626	0.0729639	9.34e-34	1.28e-30	TRUE	102429	1201	101228	3	0.14705	+++	89	18.179	2	0.0001128
broad	433.1	Occlusion and stenosis of precerebral arteries	circulatory system	0.506138	1.65887	1.57685	1.74089	0.0418457	1.12e-33	1.53e-30	TRUE	99975	4749	95226	3	0.0468073	+++	86.1	14.421	2	0.0007386
broad	367.1	Myopia	sense organs	0.557239	1.74584	1.65498	1.83671	0.0463614	2.81e-33	3.84e-30	TRUE	102091	3036	99055	3	0.0246234	+++	77	8.695	2	0.01294
broad	579.2	Splenomegaly	digestive	0.795501	2.21555	2.08575	2.34535	0.0662244	3.07e-33	4.19e-30	TRUE	82548	1248	81300	2	0	++?	0	0.032	1	0.8585
broad	726.4	Calcaneal spur; Exostosis NOS	musculoskeletal	0.757253	2.13241	2.00875	2.25607	0.063091	3.44e-33	4.71e-30	TRUE	102152	1265	100887	3	0	+++	0	0.858	2	0.6512
broad	367.9	Blindness and low vision	sense organs	0.780861	2.18335	2.05579	2.31091	0.0650801	3.62e-33	4.95e-30	TRUE	102220	1407	100813	3	0.00197991	+++	12.5	2.286	2	0.3189
broad	440	Atherosclerosis	circulatory system	0.527309	1.69437	1.60815	1.78058	0.0439883	4.13e-33	5.65e-30	TRUE	99655	4135	95520	3	0.0868283	+++	91	22.329	2	1.42e-05
broad	817	Concussion	injuries & poisonings	1.25157	3.49583	3.29096	3.70069	0.104524	4.86e-33	6.65e-30	TRUE	82749	417	82332	2	0.15257	++?	83.2	5.936	1	0.01484
broad	333.1	Essential tremor	neurological	0.842852	2.32298	2.18466	2.4613	0.0705717	7.05e-33	9.63e-30	TRUE	103014	1199	101815	3	0	+++	0	0.087	2	0.9573
broad	535.8	Other specified gastritis	digestive	0.750141	2.1173	1.99417	2.24042	0.0628198	7.22e-33	9.87e-30	TRUE	81581	1289	80292	2	0.0566219	++?	82.5	5.717	1	0.0168
broad	352	Disorders of other cranial nerves	neurological	0.698323	2.01038	1.89568	2.12508	0.0585191	7.94e-33	1.09e-29	TRUE	102500	1663	100837	3	0	+++	0	0.338	2	0.8444
broad	475.9	Postnasal drip	respiratory	0.690408	1.99453	1.88101	2.10804	0.0579156	9.21e-33	1.26e-29	TRUE	102200	2067	100133	3	0.0094296	+++	47.3	3.796	2	0.1498
broad	513.3	Hypoventilation	respiratory	0.972589	2.64478	2.48461	2.80496	0.0817218	1.17e-32	1.59e-29	TRUE	102396	827	101569	3	0.122183	+++	85	13.322	2	0.00128
broad	344	Other paralytic syndromes	neurological	0.934449	2.54581	2.39176	2.69986	0.078595	1.34e-32	1.84e-29	TRUE	103025	953	102072	3	0.270725	+++	92.8	27.703	2	9.65e-07
broad	312.3	Impulse control disorder	mental disorders	1.72852	5.63232	5.34691	5.91773	0.145616	1.69e-32	2.31e-29	TRUE	83598	196	83402	2	0.0358394	++?	45	1.818	1	0.1775
broad	292.5	Transient alteration of awareness	mental disorders	0.917431	2.50285	2.35079	2.65491	0.0775815	2.89e-32	3.95e-29	TRUE	83059	797	82262	2	0.0410596	++?	72.4	3.618	1	0.05715
broad	710.1	Osteomyelitis	musculoskeletal	0.717642	2.04959	1.93033	2.16886	0.0608494	4.2e-32	5.75e-29	TRUE	102933	1672	101261	3	0.00384566	+++	22.6	2.585	2	0.2745
broad	394.7	Disease of tricuspid valve	circulatory system	0.6589	1.93266	1.82315	2.04218	0.0558741	4.26e-32	5.83e-29	TRUE	100494	1937	98557	3	0.0210035	++-	60.8	5.101	2	0.07804
broad	274	Gout and other crystal arthropathies	endocrine/metabolic	0.47674	1.61081	1.53135	1.69028	0.040544	6.38e-32	8.72e-29	TRUE	101754	5021	96733	3	0	+++	0	0.304	2	0.8591
broad	724.9	Other unspecified back disorders	musculoskeletal	0.93735	2.55321	2.39694	2.70948	0.0797291	6.52e-32	8.92e-29	TRUE	82954	734	82220	2	0	++?	0	0.976	1	0.3233
broad	721.2	Spondylosis with myelopathy	musculoskeletal	0.831933	2.29776	2.15895	2.43657	0.070821	7.32e-32	1e-28	TRUE	102980	1124	101856	3	0	+++	0	1.65	2	0.4382
broad	564.9	Personal history of diseases of digestive system	digestive	0.763651	2.1461	2.01843	2.27376	0.0651347	9.58e-32	1.31e-28	TRUE	102864	1233	101631	3	0.0330823	+++	57.8	4.742	2	0.09337
broad	228	Hemangioma and lymphangioma, any site	neoplasms	0.49566	1.64158	1.55859	1.72457	0.0423428	1.19e-31	1.63e-28	TRUE	101001	3562	97439	3	0.0782299	+++	86.3	14.649	2	0.0006593
broad	527.7	Disturbance of salivary secretion	digestive	0.91871	2.50606	2.35208	2.66003	0.0785605	1.36e-31	1.86e-28	TRUE	103114	880	102234	3	0.104689	+++	83.7	12.282	2	0.002153
broad	495.1	Chronic obstructive asthma	respiratory	0.966056	2.62756	2.46513	2.78999	0.0828706	2.1e-31	2.88e-28	TRUE	82845	749	82096	2	0.0173115	++?	54.4	2.194	1	0.1386
broad	270	Disorders of protein plasma/amino-acid transport and metabolism	endocrine/metabolic	0.555879	1.74347	1.6497	1.83725	0.0478448	3.32e-31	4.54e-28	TRUE	100904	2674	98230	3	0	+++	0	0.724	2	0.6963
broad	288.11	Neutropenia	hematopoietic	0.625413	1.86902	1.76309	1.97494	0.0540429	5.68e-31	7.76e-28	TRUE	102509	2159	100350	3	0	+++	0	0.575	2	0.75
broad	394	Rheumatic disease of the heart valves	circulatory system	0.504624	1.65636	1.57087	1.74186	0.0436202	5.95e-31	8.13e-28	TRUE	98892	3738	95154	3	0.0111401	+++	58.1	4.773	2	0.09194
broad	577.1	Acute pancreatitis	digestive	0.789673	2.20268	2.06862	2.33673	0.068395	7.75e-31	1.06e-27	TRUE	83177	1138	82039	2	0.00546165	++?	36.2	1.566	1	0.2108
broad	425	Cardiomyopathy	circulatory system	0.426522	1.53192	1.45947	1.60437	0.0369654	8.45e-31	1.15e-27	TRUE	101691	5801	95890	3	0	+++	0	1.138	2	0.5661
broad	737	Curvature of spine	musculoskeletal	0.593729	1.81073	1.70984	1.91162	0.0514757	8.87e-31	1.21e-27	TRUE	102110	2278	99832	3	0.0939181	+++	90.4	20.776	2	3.08e-05
broad	871.2	Open wound of finger(s)	injuries & poisonings	0.75454	2.12663	1.99814	2.25513	0.0655597	1.19e-30	1.62e-27	TRUE	102436	1227	101209	3	0.0187912	+++	43.9	3.563	2	0.1684
broad	562.2	Diverticulitis	digestive	0.650134	1.9158	1.80493	2.02666	0.0565638	1.42e-30	1.94e-27	TRUE	102820	1900	100920	3	0	+++	0	0.495	2	0.7807
broad	526.4	Temporomandibular joint disorders	digestive	0.841518	2.31989	2.1763	2.46348	0.0732603	1.54e-30	2.1e-27	TRUE	102645	903	101742	3	0	+++	0	0.71	2	0.7011
broad	506	Empyema and pneumothorax	respiratory	0.532427	1.70306	1.61219	1.79393	0.0463623	1.59e-30	2.17e-27	TRUE	82154	3033	79121	2	0	++?	0	0.089	1	0.766
broad	255	Disorders of adrenal glands	endocrine/metabolic	0.559457	1.74972	1.65401	1.84544	0.048834	2.19e-30	2.99e-27	TRUE	101901	2566	99335	3	0	+++	0	1.453	2	0.4835
broad	379.9	Pain, swelling or discharge of eye	sense organs	0.802964	2.23215	2.09475	2.36955	0.0701025	2.24e-30	3.06e-27	TRUE	102127	1103	101024	3	0.00656277	+++	25.2	2.672	2	0.2629
broad	280.2	Iron deficiency anemia secondary to blood loss (chronic)	hematopoietic	0.553169	1.73876	1.64345	1.83406	0.0486247	5.49e-30	7.5e-27	TRUE	101951	2787	99164	3	0	+++	0	1.524	2	0.4667
broad	715	Other inflammatory spondylopathies	musculoskeletal	0.631229	1.87992	1.77104	1.9888	0.0555525	6.41e-30	8.76e-27	TRUE	102530	1940	100590	3	0.0243867	+++	70	6.669	2	0.03564
broad	807	Fracture of ribs	injuries & poisonings	0.92526	2.52252	2.36292	2.68213	0.081432	6.44e-30	8.8e-27	TRUE	82869	884	81985	2	0.265618	++?	95.2	20.623	1	5.59e-06
broad	529	Diseases and other conditions of the tongue	digestive	1.03301	2.8095	2.63046	2.98853	0.0913438	1.18e-29	1.62e-26	TRUE	103106	587	102519	3	0.0101265	+++	25.3	2.679	2	0.262
broad	279.1	Immunity deficiency	endocrine/metabolic	0.621076	1.86093	1.75323	1.96863	0.0549476	1.27e-29	1.73e-26	TRUE	100458	2115	98343	3	0	+++	0	1.157	2	0.5607
broad	454.1	Varicose veins of lower extremity	circulatory system	0.541879	1.71923	1.62518	1.81329	0.0479855	1.43e-29	1.95e-26	TRUE	102371	2883	99488	3	0.00658687	+++	40.7	3.372	2	0.1852
broad	797.1	Cardiogenic shock	symptoms	0.98843	2.68701	2.51528	2.85875	0.0876199	1.63e-29	2.23e-26	TRUE	83221	719	82502	2	0.0948866	++?	86	7.14	1	0.007539
broad	374	Other disorders of eyelids	sense organs	0.558792	1.74856	1.65139	1.84572	0.0495738	1.81e-29	2.47e-26	TRUE	101781	2883	98898	3	0.0132149	+++	60.5	5.065	2	0.07944
broad	270.3	Disorders of plasma protein metabolism	endocrine/metabolic	0.561296	1.75294	1.65458	1.8513	0.0501832	4.83e-29	6.61e-26	TRUE	101215	2399	98816	3	0	+++	0	0.466	2	0.792
broad	526.41	Temporomandibular joint disorder, unspecified	digestive	0.928284	2.53016	2.3673	2.69302	0.0830923	5.61e-29	7.67e-26	TRUE	102946	692	102254	3	0	+++	0	0.365	2	0.8333
broad	557	Intestinal malabsorption (non-celiac)	digestive	0.802259	2.23057	2.08977	2.37138	0.0718384	5.88e-29	8.04e-26	TRUE	102994	1012	101982	3	0.151754	+++	88.8	17.933	2	0.0001276
broad	496.3	Bronchiectasis	respiratory	0.680266	1.9744	1.8549	2.0939	0.0609695	6.58e-29	9e-26	TRUE	102961	1548	101413	3	0.00799464	+++	31.9	2.939	2	0.2301
broad	626.14	Irregular menstrual bleeding	genitourinary	0.812647	2.25386	2.11085	2.39688	0.0729676	8.28e-29	1.13e-25	TRUE	102896	1032	101864	3	0.0130556	+++	41.9	3.442	2	0.1789
broad	710.19	Unspecified osteomyelitis	musculoskeletal	0.753702	2.12485	1.99217	2.25753	0.0676926	8.55e-29	1.17e-25	TRUE	103157	1301	101856	3	0	+++	0	0.7	2	0.7045
broad	38.1	Gram negative septicemia	infectious diseases	0.886827	2.42742	2.27099	2.58384	0.079809	1.1e-28	1.5e-25	TRUE	82951	916	82035	2	0.00324517	NA	NA	NA	NA	NA
broad	275.53	Disorders of phosphorus metabolism	endocrine/metabolic	0.792155	2.20815	2.0683	2.34801	0.0713549	1.23e-28	1.68e-25	TRUE	102580	1174	101406	3	0.0554489	+++	74.8	7.926	2	0.019
broad	368.2	Diplopia and disorders of binocular vision	sense organs	0.756295	2.13037	1.99636	2.26437	0.0683695	1.92e-28	2.62e-25	TRUE	102958	1219	101739	3	0.0183071	+++	50.7	4.055	2	0.1317
broad	228.1	Hemangioma of skin and subcutaneous tissue	neoplasms	0.513532	1.67118	1.58003	1.76234	0.0465061	2.39e-28	3.27e-25	TRUE	101610	2871	98739	3	0.121617	+++	87.8	16.389	2	0.0002761
broad	930	Allergic reaction to food	injuries & poisonings	0.67539	1.9648	1.84488	2.08471	0.0611808	2.47e-28	3.38e-25	TRUE	102159	1505	100654	3	3.55e-05	+++	0.3	2.005	2	0.3669
broad	519.8	Other diseases of respiratory system, NEC	respiratory	0.811487	2.25125	2.10693	2.39558	0.0736348	3.05e-28	4.16e-25	TRUE	102722	978	101744	3	0	+++	0	0.231	2	0.8908
broad	425.1	Primary/intrinsic cardiomyopathies	circulatory system	0.420503	1.52273	1.4479	1.59755	0.0381751	3.23e-28	4.42e-25	TRUE	101957	5390	96567	3	0	+++	0	0.628	2	0.7305
broad	459.1	Hemorrhage NOS	circulatory system	0.847895	2.33473	2.18352	2.48593	0.0771461	4.23e-28	5.79e-25	TRUE	102716	894	101822	3	0	+++	0	0.369	2	0.8316
broad	715.1	Sacroiliitis NEC	musculoskeletal	0.797432	2.21983	2.0775	2.36217	0.0726202	4.72e-28	6.46e-25	TRUE	103153	1109	102044	3	0.00650148	+++	27	2.74	2	0.2541
broad	695.3	Rosacea	dermatologic	0.5435	1.72202	1.625	1.81905	0.0495018	4.8e-28	6.56e-25	TRUE	102479	2425	100054	3	0.00511015	+++	30.8	2.89	2	0.2357
broad	735.3	Hallux valgus (Bunion)	musculoskeletal	0.599855	1.82185	1.71477	1.92894	0.0546367	4.82e-28	6.59e-25	TRUE	102590	1936	100654	3	0.00829477	+++	38	3.228	2	0.1991
broad	41.2	Streptococcus infection	infectious diseases	0.719342	2.05308	1.92456	2.18161	0.0655743	5.33e-28	7.29e-25	TRUE	82197	1405	80792	2	0	NA	NA	NA	NA	NA
broad	614.3	Pelvic inflammatory disease (PID)	genitourinary	0.969751	2.63729	2.46345	2.81112	0.0886915	7.93e-28	1.08e-24	TRUE	103143	619	102524	3	0	+++	0	1.006	2	0.6047
broad	81	Infection/inflammation of internal prosthetic device; implant; and graft	infectious diseases	0.664727	1.94396	1.82455	2.06337	0.0609215	1.02e-27	1.39e-24	TRUE	82390	1689	80701	2	0.0163617	NA	NA	NA	NA	NA
broad	443.7	Peripheral angiopathy in diseases classified elsewhere	circulatory system	0.818025	2.26602	2.11907	2.41297	0.0749732	1.02e-27	1.4e-24	TRUE	103218	1313	101905	3	0.0327431	+++	63.4	5.458	2	0.06529
broad	257	Testicular dysfunction	endocrine/metabolic	0.68874	1.9912	1.86727	2.11513	0.0632295	1.25e-27	1.71e-24	TRUE	103034	1853	101181	3	0.0123471	+++	46.8	3.76	2	0.1526
broad	195.3	Malignant neoplasm of head, face, and neck	neoplasms	0.853453	2.34774	2.19405	2.50143	0.0784113	1.37e-27	1.87e-24	TRUE	83398	1016	82382	2	0.0955255	++?	86.4	7.356	1	0.006685
broad	313.3	Autism	mental disorders	1.27956	3.59507	3.36456	3.82558	0.117606	1.43e-27	1.96e-24	TRUE	83554	368	83186	2	0	++?	0	0.17	1	0.6799
broad	803.2	Fracture of radius and ulna	injuries & poisonings	0.612048	1.84421	1.73383	1.95458	0.0563136	1.63e-27	2.22e-24	TRUE	83062	1903	81159	2	0.109663	++?	94.4	17.949	1	2.27e-05
broad	285.21	Anemia in chronic kidney disease	hematopoietic	0.591716	1.80709	1.70032	1.91385	0.0544732	1.74e-27	2.38e-24	TRUE	102718	2361	100357	3	0.00433338	+++	29.9	2.851	2	0.2403
broad	257.1	Testicular hypofunction	endocrine/metabolic	0.687439	1.98862	1.86427	2.11296	0.0634422	2.33e-27	3.19e-24	TRUE	103101	1841	101260	3	0.0172641	+++	55	4.448	2	0.1082
broad	427.11	Paroxysmal supraventricular tachycardia	circulatory system	0.532332	1.7029	1.6064	1.7994	0.0492352	3.02e-27	4.13e-24	TRUE	102063	2638	99425	3	0	+++	0	0.116	2	0.9436
broad	365	Glaucoma	sense organs	0.428548	1.53503	1.45724	1.61281	0.0396857	3.5e-27	4.78e-24	TRUE	102255	5377	96878	3	0.0051403	+++	50.5	4.042	2	0.1325
broad	571.51	Cirrhosis of liver without mention of alcohol	digestive	0.53504	1.70752	1.61033	1.8047	0.0495859	3.83e-27	5.24e-24	TRUE	103146	3246	99900	3	0.0367277	+++	82	11.084	2	0.00392
broad	505	Other pulmonary inflamation or edema	respiratory	0.716721	2.04771	1.91743	2.17799	0.0664703	4.16e-27	5.69e-24	TRUE	102311	1291	101020	3	0.0676672	++-	75.4	8.124	2	0.01721
broad	274.1	Gout	endocrine/metabolic	0.466267	1.59403	1.50922	1.67885	0.0432727	4.51e-27	6.17e-24	TRUE	102110	4480	97630	3	0	+++	0	1.365	2	0.5054
broad	450	Noninfectious disorders of lymphatic channels	circulatory system	0.696139	2.00599	1.87936	2.13262	0.0646082	4.53e-27	6.19e-24	TRUE	102969	1446	101523	3	0	+++	0	1.352	2	0.5086
broad	727.2	Bursitis disorders	musculoskeletal	0.924756	2.52125	2.35282	2.68968	0.0859337	5.24e-27	7.17e-24	TRUE	83032	643	82389	2	0.0139678	++?	42.2	1.729	1	0.1885
broad	615	Endometriosis	genitourinary	0.731393	2.07797	1.94475	2.2112	0.0679728	5.31e-27	7.26e-24	TRUE	102722	1110	101612	3	0.049237	+++	71.6	7.038	2	0.02963
broad	523.3	Periodontitis (acute or chronic)	digestive	1.11715	3.05613	2.85201	3.26025	0.104144	7.6e-27	1.04e-23	TRUE	82991	469	82522	2	0.142063	++?	86	7.125	1	0.007604
broad	502	Postinflammatory pulmonary fibrosis	respiratory	0.648843	1.91333	1.79476	2.03189	0.0604931	7.69e-27	1.05e-23	TRUE	102407	1665	100742	3	0.031202	+++	64.9	5.693	2	0.05804
broad	871.3	Open wound of foot except toe(s) alone	injuries & poisonings	1.23237	3.42936	3.20415	3.65458	0.114905	7.76e-27	1.06e-23	TRUE	83202	359	82843	2	0.0461807	++?	61.2	2.576	1	0.1085
broad	367.2	Astigmatism	sense organs	0.641976	1.90023	1.78274	2.01772	0.0599434	9.17e-27	1.25e-23	TRUE	102461	1634	100827	3	0.0016035	+++	11.5	2.26	2	0.3231
broad	8.6	Viral Enteritis	infectious diseases	0.935532	2.54857	2.37728	2.71985	0.08739	9.62e-27	1.31e-23	TRUE	102294	672	101622	3	0	NA	NA	NA	NA	NA
broad	567	Peritonitis and retroperitoneal infections	digestive	0.625859	1.86985	1.75493	1.98478	0.0586349	1.35e-26	1.84e-23	TRUE	102670	1713	100957	3	0.00678904	+++	35.1	3.081	2	0.2143
broad	293	Symptoms involving head and neck	mental disorders	1.07554	2.93157	2.73395	3.12918	0.100824	1.45e-26	1.98e-23	TRUE	82527	435	82092	2	0.140348	++?	86.9	7.642	1	0.005702
broad	244.2	Acquired hypothyroidism	endocrine/metabolic	0.534708	1.70695	1.60855	1.80535	0.0502033	1.73e-26	2.36e-23	TRUE	102722	2468	100254	3	0	+++	0	0.241	2	0.8863
broad	681.6	Cellulitis and abscess of foot, toe	dermatologic	0.883881	2.42027	2.25762	2.58293	0.0829873	1.73e-26	2.36e-23	TRUE	103209	825	102384	3	0	+++	0	1.302	2	0.5216
broad	153.3	Malignant neoplasm of rectum, rectosigmoid junction, and anus	neoplasms	0.67282	1.95976	1.83572	2.08379	0.063282	2.11e-26	2.89e-23	TRUE	103212	1751	101461	3	0.257615	+++	95.5	44.477	2	2.2e-10
broad	560.4	Other intestinal obstruction	digestive	0.548405	1.73049	1.6293	1.83168	0.0516271	2.34e-26	3.2e-23	TRUE	82520	2246	80274	2	0	++?	0	0.471	1	0.4926
broad	359.2	Myopathy	neurological	0.678196	1.97032	1.84486	2.09578	0.0640101	3.14e-26	4.29e-23	TRUE	103001	1568	101433	3	0.0815524	+++	84.7	13.092	2	0.001436
broad	317.11	Alcoholic liver damage	mental disorders	0.890532	2.43643	2.27117	2.60168	0.0843146	4.47e-26	6.11e-23	TRUE	103314	854	102460	3	0.0372705	+++	60.8	5.096	2	0.07825
broad	246	Other disorders of thyroid	endocrine/metabolic	0.524068	1.68888	1.59103	1.78674	0.0499252	8.91e-26	1.22e-22	TRUE	101974	2548	99426	3	0.000114588	+++	1.2	2.024	2	0.3635
broad	38.2	Gram positive septicemia	infectious diseases	0.964245	2.62281	2.44207	2.80355	0.0922157	1.37e-25	1.87e-22	TRUE	83225	650	82575	2	0	NA	NA	NA	NA	NA
broad	733.8	Malunion and nonunion of fracture	musculoskeletal	0.79009	2.20359	2.05528	2.35191	0.0756705	1.61e-25	2.2e-22	TRUE	83256	964	82292	2	0.00568683	++?	33.2	1.496	1	0.2212
broad	368.4	Visual field defects	sense organs	0.746449	2.1095	1.96907	2.24992	0.0716465	2.04e-25	2.79e-22	TRUE	102953	1017	101936	3	0.0211885	+++	48.1	3.856	2	0.1454
broad	870.3	Other open wound of head and face	injuries & poisonings	0.867741	2.38152	2.21822	2.54483	0.0833174	2.12e-25	2.9e-22	TRUE	82352	755	81597	2	0.0427898	++?	72.2	3.594	1	0.05799
broad	250.23	Type 2 diabetes with ophthalmic manifestations	endocrine/metabolic	0.598492	1.81937	1.7066	1.93215	0.0575382	2.44e-25	3.33e-22	TRUE	103039	2171	100868	3	0	+++	0	0.666	2	0.7167
broad	601	Inflammatory diseases of prostate	genitourinary	0.697994	2.00972	1.87803	2.14141	0.0671891	2.8e-25	3.82e-22	TRUE	102401	1572	100829	3	0	+++	0	0.483	2	0.7854
broad	523.31	Acute periodontitis	digestive	1.18987	3.28665	3.06212	3.51118	0.114556	2.85e-25	3.89e-22	TRUE	83077	376	82701	2	0.154956	++?	83.9	6.192	1	0.01283
broad	963	Poisoning by primarily systemic agents	injuries & poisonings	0.878351	2.40693	2.24095	2.5729	0.0846806	3.31e-25	4.52e-22	TRUE	82577	822	81755	2	0	++?	0	0.617	1	0.432
broad	990	Effects radiation NOS	injuries & poisonings	0.590051	1.80408	1.69241	1.91575	0.0569742	3.91e-25	5.35e-22	TRUE	81768	1839	79929	2	0.0560299	++?	89.5	9.49	1	0.002066
broad	337	Disorders of the autonomic nervous system	neurological	0.8057	2.23826	2.08569	2.39084	0.0778441	4.18e-25	5.71e-22	TRUE	102975	908	102067	3	0.00575453	+++	20.3	2.511	2	0.285
broad	110.13	Dermatophytosis of the body	infectious diseases	0.734828	2.08512	1.94595	2.22429	0.071004	4.22e-25	5.77e-22	TRUE	102605	1186	101419	3	0	+++	0	0.583	2	0.747
broad	531.2	Gastric ulcer	digestive	0.82207	2.2752	2.11909	2.43132	0.0796507	5.67e-25	7.75e-22	TRUE	102892	850	102042	3	0.01495	+++	37.8	3.213	2	0.2006
broad	440.2	Atherosclerosis of the extremities	circulatory system	0.581261	1.78829	1.67779	1.8988	0.0563801	6.37e-25	8.71e-22	TRUE	102484	2329	100155	3	0.135392	+++	90.7	21.391	2	2.26e-05
broad	947	Urticaria	dermatologic	0.543941	1.72278	1.61904	1.82653	0.0529306	8.99e-25	1.23e-21	TRUE	102080	2146	99934	3	0.0284536	+++	72.9	7.379	2	0.02498
broad	327.31	Central/nonobstroctive sleep apnea	neurological	1.15294	3.16748	2.94744	3.38752	0.112264	9.63e-25	1.32e-21	TRUE	83471	371	83100	2	0.0459097	++?	55.1	2.229	1	0.1355
broad	349	Other and unspecified disorders of the nervous system	neurological	0.822053	2.27516	2.11823	2.4321	0.0800688	9.94e-25	1.36e-21	TRUE	82597	798	81799	2	0	++?	0	0.922	1	0.3369
broad	250.7	Diabetic retinopathy	endocrine/metabolic	0.588549	1.80137	1.68879	1.91395	0.0574397	1.23e-24	1.68e-21	TRUE	103190	2115	101075	3	0	+++	0	0.332	2	0.8468
broad	427.2	Atrial fibrillation and flutter	circulatory system	0.325485	1.3847	1.3224	1.44701	0.0317882	1.32e-24	1.81e-21	TRUE	101510	11052	90458	3	0.00495536	+++	57.2	4.674	2	0.09661
broad	994.21	Septic shock	injuries & poisonings	0.686567	1.98688	1.85539	2.11837	0.067087	1.4e-24	1.91e-21	TRUE	82902	1433	81469	2	0.0191838	++?	65.7	2.918	1	0.08761
broad	401.3	Other hypertensive complications	circulatory system	0.465915	1.59347	1.50387	1.68308	0.0457161	2.16e-24	2.96e-21	TRUE	101568	3491	98077	3	0.0656719	+++	89.4	18.919	2	7.8e-05
broad	426.3	Bundle branch block	circulatory system	0.530548	1.69986	1.59771	1.80202	0.0521207	2.46e-24	3.36e-21	TRUE	101628	2570	99058	3	0.00289361	+++	18.8	2.464	2	0.2918
broad	359	Muscular dystrophies and other myopathies	neurological	0.637294	1.89136	1.7683	2.01441	0.0627848	3.3e-24	4.51e-21	TRUE	102960	1645	101315	3	0.0758121	+++	84.3	12.707	2	0.00174
broad	801.1	Fracture of foot	injuries & poisonings	0.65205	1.91947	1.79339	2.04555	0.064325	3.79e-24	5.19e-21	TRUE	82933	1373	81560	2	0.0460693	++?	84.3	6.368	1	0.01162
broad	686.1	Carbuncle and furuncle	dermatologic	0.857596	2.35749	2.1914	2.52357	0.0847357	4.47e-24	6.1e-21	TRUE	102693	747	101946	3	0.0244612	+++	52.7	4.226	2	0.1209
broad	371.2	Conjunctivitis, noninfectious	sense organs	0.669508	1.95328	1.82352	2.08303	0.0662008	4.82e-24	6.59e-21	TRUE	102298	1563	100735	3	0	+++	0	0.16	2	0.923
broad	427.21	Atrial fibrillation	circulatory system	0.324891	1.38388	1.3209	1.44686	0.0321345	4.97e-24	6.8e-21	TRUE	101553	10730	90823	3	0.00215651	+++	36.2	3.135	2	0.2085
broad	427.12	Paroxysmal ventricular tachycardia	circulatory system	0.492025	1.63563	1.54019	1.73107	0.0486937	5.28e-24	7.21e-21	TRUE	102087	3110	98977	3	0	+++	0	1.319	2	0.5171
broad	624	Symptoms involving female genital tract	genitourinary	0.883693	2.41982	2.24822	2.59142	0.087552	5.91e-24	8.08e-21	TRUE	82412	636	81776	2	0.0542041	++?	75.9	4.143	1	0.04181
broad	381.2	Eustachian tube disorders	sense organs	0.534177	1.70604	1.60209	1.81	0.0530394	7.4e-24	1.01e-20	TRUE	101467	2309	99158	3	0.00848695	+++	45.6	3.678	2	0.159
broad	284	Aplastic anemia	hematopoietic	0.628164	1.87417	1.75184	1.99649	0.0624101	7.88e-24	1.08e-20	TRUE	102782	1686	101096	3	0	+++	0	0.274	2	0.872
broad	420.2	Pericarditis	circulatory system	0.550497	1.73411	1.62654	1.84169	0.0548857	1.13e-23	1.54e-20	TRUE	101787	1998	99789	3	8.49e-05	+++	0.7	2.014	2	0.3652
broad	574.12	Cholelithiasis with other cholecystitis	digestive	0.703464	2.02074	1.88309	2.15839	0.0702278	1.28e-23	1.76e-20	TRUE	82566	1041	81525	2	0	++?	0	0.546	1	0.4598
broad	575.7	Other disorders of gallbladder	digestive	0.85705	2.3562	2.1879	2.52449	0.0858648	1.84e-23	2.51e-20	TRUE	82205	660	81545	2	0	++?	0	0.023	1	0.8807
broad	963.1	Antineoplastic and immunosuppressive drugs causing adverse effects	injuries & poisonings	0.862232	2.36844	2.19836	2.53852	0.0867744	2.89e-23	3.95e-20	TRUE	82670	790	81880	2	0	++?	0	0.042	1	0.8371
broad	840.2	Rotator cuff (capsule) sprain	injuries & poisonings	0.701544	2.01687	1.87847	2.15526	0.0706103	2.92e-23	3.99e-20	TRUE	82712	1144	81568	2	0	++?	0	0.566	1	0.4518
broad	560.1	Paralytic ileus	digestive	0.717936	2.0502	1.90808	2.19231	0.0725093	4.11e-23	5.62e-20	TRUE	81853	1166	80687	2	0.0179273	++?	62.9	2.694	1	0.1007
broad	250.41	Impaired fasting glucose	endocrine/metabolic	0.522747	1.68665	1.58312	1.79019	0.0528243	4.33e-23	5.92e-20	TRUE	102842	2221	100621	3	0	+++	0	1.688	2	0.4299
broad	362.2	Degeneration of macula and posterior pole of retina	sense organs	0.534085	1.70589	1.60008	1.8117	0.0539852	4.46e-23	6.09e-20	TRUE	102623	2672	99951	3	0	+++	0	0.026	2	0.9871
broad	454.11	Varicose veins of lower extremity, symptomtic	circulatory system	0.543711	1.72239	1.61456	1.83021	0.0550132	4.92e-23	6.72e-20	TRUE	102895	2076	100819	3	0	+++	0	1.042	2	0.5938
broad	619.1	Noninflammatory disorders of ovary, fallopian tube, and broad ligament	genitourinary	0.70782	2.02956	1.88831	2.17082	0.0720689	9.1e-23	1.24e-19	TRUE	102642	977	101665	3	0.0290026	+++	56.1	4.558	2	0.1024
broad	871.1	Open wound of hand except finger(s)	injuries & poisonings	0.905406	2.47294	2.29203	2.65384	0.0922975	1.02e-22	1.4e-19	TRUE	82895	582	82313	2	0	++?	0	0.113	1	0.7362
broad	619.5	Noninflammatory disorders of vulva and perineum	genitourinary	0.746548	2.10971	1.96042	2.25899	0.0761665	1.11e-22	1.52e-19	TRUE	103061	911	102150	3	0.0962608	+++	80	10.007	2	0.006715
broad	272.12	Hyperglyceridemia	endocrine/metabolic	0.614794	1.84928	1.72616	1.97239	0.0628126	1.27e-22	1.74e-19	TRUE	102413	1765	100648	3	0	+++	0	1.493	2	0.4739
broad	695.9	Unspecified erythematous condition	dermatologic	0.908913	2.48162	2.29961	2.66363	0.0928625	1.27e-22	1.74e-19	TRUE	82174	546	81628	2	0	++?	0	0.159	1	0.6904
broad	149.1	Cancer of oropharynx	neoplasms	1.09953	3.00275	2.78176	3.22373	0.112747	1.81e-22	2.47e-19	TRUE	83565	444	83121	2	0.278299	++?	87.2	7.818	1	0.005173
broad	395.2	Nonrheumatic aortic valve disorders	circulatory system	0.388601	1.47492	1.39681	1.55303	0.0398521	1.82e-22	2.49e-19	TRUE	100822	5632	95190	3	0.0282336	+++	81.7	10.946	2	0.0042
broad	458.2	Iatrogenic hypotension	circulatory system	0.879517	2.40974	2.23262	2.58685	0.0903666	2.19e-22	2.99e-19	TRUE	81994	610	81384	2	0	++?	0	0.008	1	0.9284
broad	451.2	Phlebitis and thrombophlebitis of lower extremities	circulatory system	0.785164	2.19277	2.03442	2.35112	0.0807904	2.51e-22	3.44e-19	TRUE	82842	772	82070	2	0.0362053	++?	59.9	2.492	1	0.1144
broad	426.9	Cardiac pacemaker/device in situ	circulatory system	0.417516	1.51819	1.4339	1.60247	0.0430011	2.75e-22	3.76e-19	TRUE	102561	4686	97875	3	0.0197112	+++	74.6	7.861	2	0.01963
broad	608	Other disorders of male genital organs	genitourinary	0.62542	1.86903	1.74246	1.9956	0.0645776	3.5e-22	4.78e-19	TRUE	102408	1605	100803	3	0	+++	0	0.712	2	0.7004
broad	504	Other alveolar and parietoalveolar pneumonopathy	respiratory	0.644903	1.9058	1.7751	2.03651	0.066685	4.01e-22	5.48e-19	TRUE	103221	1387	101834	3	0	+++	0	1.08	2	0.5827
broad	593.1	Gross hematuria	genitourinary	0.567862	1.76449	1.64934	1.87964	0.058749	4.21e-22	5.75e-19	TRUE	102772	1902	100870	3	0.0132609	+++	49.6	3.972	2	0.1372
broad	430	Intracranial hemorrhage	circulatory system	0.539682	1.71546	1.60602	1.82491	0.0558388	4.25e-22	5.8e-19	TRUE	102332	2036	100296	3	0.0122302	+++	48.7	3.901	2	0.1422
broad	277.5	Other disorders of lipoid metabolism	endocrine/metabolic	0.735264	2.08603	1.93664	2.23542	0.0762178	5.07e-22	6.93e-19	TRUE	102775	940	101835	3	0.0155639	+++	38.2	3.238	2	0.1981
broad	172.21	Basal cell carcinoma	neoplasms	0.476769	1.61086	1.51357	1.70815	0.0496371	7.61e-22	1.04e-18	TRUE	102924	2923	100001	3	0	+++	0	0.724	2	0.6962
broad	256	Ovarian dysfunction	endocrine/metabolic	0.63938	1.89531	1.76479	2.02582	0.0665907	7.87e-22	1.08e-18	TRUE	102979	1369	101610	3	0.0313001	+++	67.6	6.175	2	0.04561
broad	395.3	Nonrheumatic tricuspid valve disorders	circulatory system	0.588087	1.80054	1.68042	1.92066	0.0612848	8.31e-22	1.14e-18	TRUE	81254	1522	79732	2	0	++?	0	0.723	1	0.3953
broad	353	Nerve root and plexus disorders	neurological	0.670884	1.95597	1.81891	2.09303	0.0699281	8.48e-22	1.16e-18	TRUE	82797	1046	81751	2	0	++?	0	0.03	1	0.8626
broad	613.8	Other specified disorders of breast	genitourinary	0.574885	1.77693	1.65941	1.89444	0.0599571	8.96e-22	1.22e-18	TRUE	82074	1510	80564	2	0.00548091	++?	32.5	1.481	1	0.2236
broad	636	Early or threatened labor; hemorrhage in early pregnancy	pregnancy complications	0.5045	1.65616	1.55256	1.75976	0.0528566	1.37e-21	1.87e-18	TRUE	101660	2466	99194	3	0.154088	+++	93.9	32.636	2	8.19e-08
broad	504.1	Idiopathic fibrosing alveolitis	respiratory	0.923674	2.51853	2.32836	2.7087	0.0970247	1.73e-21	2.37e-18	TRUE	83455	550	82905	2	0	++?	0	0.8	1	0.371
broad	41.9	Infection with drug-resistant microorganisms	infectious diseases	0.856474	2.35484	2.17842	2.53127	0.0900144	1.82e-21	2.49e-18	TRUE	83012	686	82326	2	0	NA	NA	NA	NA	NA
broad	626.8	Infertility, female	genitourinary	0.643947	1.90398	1.77115	2.03681	0.0677689	2.06e-21	2.81e-18	TRUE	103235	1198	102037	3	0.252805	+--	85.9	14.15	2	0.0008459
broad	772	Symptoms of the muscles	symptoms	0.726271	2.06736	1.91744	2.21727	0.0764876	2.2e-21	3e-18	TRUE	102637	913	101724	3	0.00878733	+++	30.2	2.864	2	0.2388
broad	612	Breast conditions, congenital or relating to hormones	genitourinary	0.580205	1.7864	1.66647	1.90634	0.0611907	2.5e-21	3.41e-18	TRUE	102622	1571	101051	3	0.039726	+++	73.2	7.465	2	0.02394
broad	705	Disorders of sweat glands	dermatologic	0.742626	2.10145	1.94785	2.25504	0.0783629	2.62e-21	3.59e-18	TRUE	103041	919	102122	3	0.0392521	+++	65.4	5.775	2	0.05571
broad	269	Proteinuria	endocrine/metabolic	0.436937	1.54796	1.45737	1.63855	0.0462195	3.28e-21	4.48e-18	TRUE	102375	3648	98727	3	0.0159984	+++	70.5	6.781	2	0.03369
broad	241	Nontoxic nodular goiter	endocrine/metabolic	0.330242	1.39131	1.32276	1.45986	0.0349745	3.64e-21	4.98e-18	TRUE	102298	6208	96090	3	0	+++	0	0.149	2	0.9281
broad	695.7	Prurigo and Lichen	dermatologic	0.644767	1.90554	1.77168	2.03941	0.068298	3.71e-21	5.07e-18	TRUE	103040	1234	101806	3	0	+++	0	1.466	2	0.4804
broad	334	Degenerative disease of the spinal cord	neurological	0.579334	1.78485	1.66409	1.90561	0.0616132	5.31e-21	7.27e-18	TRUE	102627	1542	101085	3	0	+++	0	0.26	2	0.878
broad	172.22	Squamous cell carcinoma	neoplasms	0.567104	1.76315	1.64489	1.88142	0.060339	5.53e-21	7.56e-18	TRUE	103066	1898	101168	3	0	+++	0	1.988	2	0.3702
broad	411.1	Unstable angina (intermediate coronary syndrome)	circulatory system	0.450934	1.56978	1.47564	1.66392	0.04803	6.08e-21	8.31e-18	TRUE	101602	3610	97992	3	0	+++	0	0.23	2	0.8913
broad	433.6	Acute, but ill-defined cerebrovascular disease	circulatory system	0.706455	2.02679	1.87914	2.17445	0.0753334	6.74e-21	9.22e-18	TRUE	82575	1092	81483	2	0	++?	0	0.069	1	0.7926
broad	568	Other disorders of peritoneum	digestive	0.576957	1.78061	1.66002	1.9012	0.0615248	6.75e-21	9.22e-18	TRUE	81323	1558	79765	2	0	++?	0	0.355	1	0.5514
broad	733.6	Costochondritis	musculoskeletal	0.938353	2.55577	2.35916	2.75237	0.100309	8.39e-21	1.15e-17	TRUE	49555	494	49061	2	0	+?+	0	0.071	1	0.7893
broad	743.13	Other specified osteoporosis	musculoskeletal	0.53776	1.71217	1.59913	1.82521	0.0576734	1.12e-20	1.53e-17	TRUE	102210	2045	100165	3	0.0120438	+++	51.2	4.095	2	0.1291
broad	571.8	Liver abscess and sequelae of chronic liver disease	digestive	0.569717	1.76777	1.64778	1.88775	0.0612159	1.32e-20	1.8e-17	TRUE	102584	1864	100720	3	0.00177737	+++	10.9	2.246	2	0.3254
broad	425.2	Secondary/extrinsic cardiomyopathies	circulatory system	0.56542	1.76019	1.64101	1.87937	0.0608061	1.42e-20	1.94e-17	TRUE	82668	1781	80887	2	0.0337297	++?	80.5	5.123	1	0.02361
broad	276.11	Hyperosmolality and/or hypernatremia	endocrine/metabolic	0.743407	2.10309	1.94635	2.25983	0.0799707	1.46e-20	1.99e-17	TRUE	82849	958	81891	2	0.153825	++?	92.2	12.873	1	0.0003334
broad	737.3	Kyphoscoliosis and scoliosis	musculoskeletal	0.521064	1.68382	1.57383	1.79381	0.0561164	1.61e-20	2.2e-17	TRUE	102475	1960	100515	3	0.0803736	+++	87.3	15.792	2	0.0003722
broad	256.4	Polycystic ovaries	endocrine/metabolic	0.662376	1.9394	1.79913	2.07966	0.0715631	2.13e-20	2.91e-17	TRUE	103328	1162	102166	3	0.0130674	+++	43.2	3.523	2	0.1718
broad	530.2	Esophageal bleeding (varices/hemorrhage)	digestive	0.56404	1.75776	1.63827	1.87725	0.0609638	2.2e-20	3.01e-17	TRUE	102777	1669	101108	3	0	+++	0	0.201	2	0.9043
broad	426.92	Cardiac defibrillator in situ	circulatory system	0.52988	1.69873	1.58638	1.81107	0.0573195	2.37e-20	3.24e-17	TRUE	103156	2241	100915	3	0.00394861	+++	24.6	2.654	2	0.2653
broad	696.41	Psoriasis vulgaris	dermatologic	0.481214	1.61804	1.51594	1.72014	0.052091	2.51e-20	3.44e-17	TRUE	102849	2412	100437	3	0.0168682	+++	58.4	4.809	2	0.09032
broad	149	Cancer of larynx, pharynx, nasal cavities	neoplasms	0.730534	2.07619	1.92118	2.2312	0.0790876	2.53e-20	3.46e-17	TRUE	83344	1074	82270	2	0.0696536	++?	82.1	5.591	1	0.01805
broad	480.3	Pneumonia due to fungus (mycoses)	respiratory	1.23897	3.45204	3.18909	3.71499	0.13416	2.58e-20	3.53e-17	TRUE	83456	256	83200	2	0	++?	0	0.309	1	0.5781
broad	378	Strabismus and other disorders of binocular eye movements	sense organs	0.627113	1.8722	1.73906	2.00534	0.0679277	2.65e-20	3.63e-17	TRUE	102770	1218	101552	3	0.00824464	+++	32.6	2.966	2	0.227
broad	573.4	Acute and subacute necrosis of liver	digestive	1.04233	2.83582	2.6142	3.05745	0.113076	3.03e-20	4.14e-17	TRUE	83010	398	82612	2	0.00374833	++?	11.9	1.135	1	0.2866
broad	585.34	Chronic Kidney Disease, Stage IV	genitourinary	0.463627	1.58983	1.49099	1.68867	0.0504265	3.78e-20	5.17e-17	TRUE	103119	3056	100063	3	0	+++	0	1.81	2	0.4045
broad	371.21	Allergic conjunctivitis	sense organs	0.643428	1.90299	1.76528	2.04071	0.0702615	5.31e-20	7.25e-17	TRUE	102474	1421	101053	3	0	+++	0	0.18	2	0.9138
broad	782.6	Pallor and flushing	symptoms	0.715502	2.04521	1.89169	2.19874	0.0783298	6.57e-20	8.98e-17	TRUE	103226	906	102320	3	0.00987767	+++	32.8	2.976	2	0.2258
broad	242	Thyrotoxicosis with or without goiter	endocrine/metabolic	0.464266	1.59085	1.49118	1.69051	0.0508503	6.85e-20	9.36e-17	TRUE	102126	2675	99451	3	0.0637407	+++	87	15.439	2	0.0004441
broad	277.7	Dysmetabolic syndrome X	endocrine/metabolic	0.726985	2.06883	1.91248	2.22519	0.0797748	8.02e-20	1.1e-16	TRUE	103017	921	102096	3	0.0527356	++-	69.2	6.494	2	0.03888
broad	598	Abnormal findings on examination of urine	genitourinary	0.566371	1.76186	1.63995	1.88377	0.0621996	8.57e-20	1.17e-16	TRUE	102712	1567	101145	3	0	+++	0	1.685	2	0.4306
broad	530.13	Barrett's esophagus	digestive	0.661003	1.93673	1.79438	2.07909	0.0726317	8.97e-20	1.23e-16	TRUE	103359	1158	102201	3	0	+++	0	0.997	2	0.6076
broad	622	Polyp of female genital organs	genitourinary	0.545471	1.72542	1.60768	1.84316	0.0600726	1.08e-19	1.48e-16	TRUE	102880	1591	101289	3	0.0473641	+++	72.3	7.221	2	0.02704
broad	284.1	Pancytopenia	hematopoietic	0.61476	1.84921	1.71586	1.98256	0.0680353	1.63e-19	2.22e-16	TRUE	103042	1422	101620	3	0	+++	0	0.266	2	0.8754
broad	352.1	Trigeminal nerve disorders [CN5]	neurological	0.753927	2.12533	1.96126	2.2894	0.0837075	2.12e-19	2.9e-16	TRUE	83039	744	82295	2	0	++?	0	0.371	1	0.5422
broad	994.1	Systemic inflammatory response syndrome (SIRS)	injuries & poisonings	0.750044	2.11709	1.95345	2.28074	0.0834915	2.62e-19	3.59e-16	TRUE	102418	960	101458	3	0.0651818	++-	62.7	5.366	2	0.06836
broad	859	Complication due to other implant and internal device	injuries & poisonings	0.66611	1.94665	1.80099	2.09231	0.074317	3.16e-19	4.32e-16	TRUE	81897	1035	80862	2	0	++?	0	0	1	0.9992
broad	255.2	Adrenal hypofunction	endocrine/metabolic	0.591814	1.80726	1.6778	1.93673	0.0660539	3.26e-19	4.46e-16	TRUE	102853	1379	101474	3	0	+++	0	0.585	2	0.7465
broad	550.6	Incisional hernia	digestive	0.577422	1.78144	1.65422	1.90866	0.0649097	5.8e-19	7.93e-16	TRUE	103069	1582	101487	3	0.0201206	+++	57.2	4.67	2	0.09679
broad	316.1	Polyneuropathy due to drugs	mental disorders	0.958567	2.60796	2.3967	2.81922	0.107786	5.94e-19	8.11e-16	TRUE	83429	431	82998	2	0	++?	0	0.751	1	0.3863
broad	710.11	Acute osteomyelitis	musculoskeletal	0.874748	2.39827	2.20492	2.59162	0.0986467	7.48e-19	1.02e-15	TRUE	83276	564	82712	2	0.0282596	++?	58.6	2.413	1	0.1203
broad	780	Hypothermia/Chills	symptoms	0.985417	2.67893	2.46101	2.89685	0.111183	7.79e-19	1.06e-15	TRUE	82808	406	82402	2	0.240594	++?	87.5	7.984	1	0.00472
broad	568.1	Peritoneal adhesions (postoperative) (postinfection)	digestive	0.656266	1.92758	1.78233	2.07283	0.0741064	8.31e-19	1.14e-15	TRUE	81992	1043	80949	2	0	++?	0	0.397	1	0.5286
broad	367.8	Hypermetropia	sense organs	0.653281	1.92184	1.77713	2.06654	0.0738277	8.85e-19	1.21e-15	TRUE	103119	1020	102099	3	0	+++	0	1.216	2	0.5445
broad	333.4	Torsion dystonia	neurological	0.745498	2.10749	1.94234	2.27264	0.0842609	8.95e-19	1.22e-15	TRUE	103346	815	102531	3	0.0101507	+++	27.7	2.768	2	0.2506
broad	153	Colorectal cancer	neoplasms	0.463676	1.58991	1.48711	1.6927	0.0524469	9.5e-19	1.3e-15	TRUE	102767	2823	99944	3	0.184812	+++	95.6	45.285	2	1.47e-10
broad	198.1	Secondary malignancy of lymph nodes	neoplasms	0.421624	1.52444	1.43072	1.61815	0.0478136	1.16e-18	1.59e-15	TRUE	82336	3169	79167	2	0.042946	++?	90	10.009	1	0.001557
broad	646	Other complications of pregnancy NEC	pregnancy complications	0.560171	1.75097	1.62634	1.8756	0.0635874	1.26e-18	1.72e-15	TRUE	102504	1575	100929	3	0.00925939	+++	40.4	3.356	2	0.1867
broad	285.22	Anemia in neoplastic disease	hematopoietic	0.590228	1.8044	1.67296	1.93584	0.0670626	1.35e-18	1.85e-15	TRUE	82784	1558	81226	2	0.0287941	++?	65.7	2.914	1	0.0878
broad	771.2	Cramp of limb	symptoms	0.962001	2.61693	2.40237	2.83148	0.109466	1.52e-18	2.08e-15	TRUE	82816	417	82399	2	0	++?	0	0.025	1	0.8743
broad	577.2	Chronic pancreatitis	digestive	0.825458	2.28293	2.09878	2.46707	0.0939533	1.55e-18	2.12e-15	TRUE	83365	583	82782	2	0	++?	0	0.87	1	0.3509
broad	573.2	Liver replaced by transplant	digestive	0.777885	2.17686	2.00327	2.35046	0.0885696	1.6e-18	2.18e-15	TRUE	103462	827	102635	3	0	+++	0	0.139	2	0.9327
broad	480.13	MRSA pneumonia	respiratory	1.31483	3.72411	3.43048	4.01774	0.149812	1.69e-18	2.31e-15	TRUE	83570	203	83367	2	0.0346976	++?	42.7	1.746	1	0.1864
broad	795	Other and nonspecific abnormal cytological, histological and immunological findings	symptoms	0.702793	2.01939	1.86241	2.17636	0.080088	1.7e-18	2.33e-15	TRUE	49589	764	48825	2	0.0150526	+?+	41.5	1.711	1	0.1909
broad	550.4	Umbilical hernia	digestive	0.576092	1.77907	1.64972	1.90842	0.0659952	2.56e-18	3.5e-15	TRUE	102846	1438	101408	3	0.00107177	+++	6.7	2.144	2	0.3423
broad	252.1	Hyperparathyroidism	endocrine/metabolic	0.49628	1.6426	1.53111	1.75409	0.0568822	2.67e-18	3.65e-15	TRUE	103003	2055	100948	3	0.0132512	+++	52.1	4.176	2	0.1239
broad	514.1	Abnormal results of function study of pulmonary system	respiratory	1.04728	2.84987	2.61407	3.08568	0.12031	3.18e-18	4.35e-15	TRUE	49700	353	49347	2	0.0386967	+?+	46.4	1.865	1	0.172
broad	800.3	Fracture of tibia and fibula	injuries & poisonings	0.642067	1.9004	1.75548	2.04533	0.073943	3.85e-18	5.26e-15	TRUE	83009	1057	81952	2	0.0216106	++?	66.4	2.973	1	0.08465
broad	530.3	Stricture and stenosis of esophagus	digestive	0.647245	1.91027	1.76406	2.05648	0.0745978	4.08e-18	5.58e-15	TRUE	82770	1038	81732	2	0.0407146	++?	78.3	4.6	1	0.03197
broad	345.1	Epilepsy	neurological	0.427931	1.53408	1.43739	1.63077	0.0493323	4.16e-18	5.68e-15	TRUE	102723	2619	100104	3	0.0175451	+++	65.1	5.734	2	0.05687
broad	198	Secondary malignant neoplasm	neoplasms	0.311941	1.36607	1.29557	1.43658	0.035974	4.27e-18	5.84e-15	TRUE	102017	6300	95717	3	0.0173815	+++	78.1	9.145	2	0.01033
broad	967	Adverse effects of sedatives or other central nervous system depressants and anesthetics	injuries & poisonings	1.09115	2.97769	2.7309	3.22448	0.125914	4.48e-18	6.13e-15	TRUE	82952	280	82672	2	0	++?	0	0.069	1	0.7932
broad	427.6	Premature beats	circulatory system	0.472996	1.60479	1.4977	1.71189	0.0546395	4.86e-18	6.64e-15	TRUE	100911	2288	98623	3	0	+++	0	0.768	2	0.6811
broad	772.6	Facial weakness	symptoms	0.901436	2.46314	2.25842	2.66785	0.104446	6.1e-18	8.34e-15	TRUE	82889	459	82430	2	0	++?	0	0.749	1	0.3869
broad	270.32	Paraproteinemia	endocrine/metabolic	0.619489	1.85798	1.71714	1.99881	0.0718548	6.61e-18	9.04e-15	TRUE	103046	1188	101858	3	0	+++	0	1.519	2	0.4679
broad	348.2	Cerebral edema and compression of brain	neurological	0.556284	1.74418	1.61761	1.87074	0.0645734	7.01e-18	9.58e-15	TRUE	82846	1420	81426	2	0.0159009	++?	65.2	2.874	1	0.09004
broad	574.3	Cholecystitis without cholelithiasis	digestive	0.572698	1.77304	1.64269	1.90339	0.066505	7.22e-18	9.87e-15	TRUE	102673	1346	101327	3	0.061623	++-	75.7	8.244	2	0.01621
broad	803.1	Fracture of humerus	injuries & poisonings	0.649581	1.91474	1.76675	2.06273	0.0755058	7.76e-18	1.06e-14	TRUE	83184	997	82187	2	0.00941317	++?	44.3	1.797	1	0.1801
broad	736	Other acquired deformities of limbs	musculoskeletal	0.612708	1.84542	1.7054	1.98545	0.0714415	9.79e-18	1.34e-14	TRUE	102488	1086	101402	3	0.0103768	+++	31.9	2.937	2	0.2303
broad	252	Disorders of parathyroid gland	endocrine/metabolic	0.47082	1.60131	1.49331	1.7093	0.0550984	1.28e-17	1.76e-14	TRUE	102885	2245	100640	3	0.0201928	+++	64.3	5.606	2	0.06062
broad	420.3	Endocarditis	circulatory system	0.64069	1.89779	1.75078	2.04479	0.0750026	1.32e-17	1.8e-14	TRUE	102815	1059	101756	3	0.0502654	++-	66.5	5.965	2	0.05067
broad	70.2	Viral hepatitis B	infectious diseases	0.783954	2.19011	2.01019	2.37004	0.0918004	1.34e-17	1.84e-14	TRUE	103368	908	102460	3	0.0949882	NA	NA	NA	NA	NA
broad	634	Miscarriage; stillbirth	pregnancy complications	0.568473	1.76557	1.63496	1.89618	0.0666372	1.45e-17	1.99e-14	TRUE	103080	1323	101757	3	0.039043	+++	70.3	6.741	2	0.03436
broad	427.4	Cardiac arrest and ventricular fibrillation	circulatory system	0.670544	1.9553	1.80117	2.10943	0.0786381	1.5e-17	2.05e-14	TRUE	82899	988	81911	2	0.0238011	++?	65.1	2.863	1	0.09066
broad	559	Ileostomy status	digestive	0.741172	2.09839	1.92797	2.26882	0.086953	1.54e-17	2.11e-14	TRUE	83433	692	82741	2	0.176511	++?	92.1	12.619	1	0.0003818
broad	274.11	Gouty arthropathy	endocrine/metabolic	0.521597	1.68472	1.56476	1.80467	0.0612015	1.56e-17	2.13e-14	TRUE	102752	1875	100877	3	0	+++	0	0.541	2	0.7632
broad	286.81	Primary hypercoagulable state	hematopoietic	0.606226	1.8335	1.69396	1.97304	0.0711938	1.66e-17	2.27e-14	TRUE	103198	1139	102059	3	0.0188195	+++	51.4	4.115	2	0.1278
broad	275.51	Hypocalcemia	endocrine/metabolic	0.657786	1.93051	1.77896	2.08207	0.0773253	1.79e-17	2.45e-14	TRUE	102260	1060	101200	3	0.00528092	+++	20.4	2.513	2	0.2846
broad	907	Injuries to the nervous system	injuries & poisonings	0.826063	2.28431	2.09296	2.47566	0.0976267	2.64e-17	3.61e-14	TRUE	82966	556	82410	2	0.0180362	++?	48	1.922	1	0.1656
broad	727.6	Rupture of tendon, nontraumatic	musculoskeletal	0.526115	1.69234	1.57045	1.81424	0.0621903	2.68e-17	3.66e-14	TRUE	82790	1566	81224	2	0.0181309	++?	66.2	2.962	1	0.08524
broad	292.11	Aphasia	mental disorders	0.670041	1.95432	1.79903	2.1096	0.0792268	2.74e-17	3.74e-14	TRUE	82991	923	82068	2	0	++?	0	0.648	1	0.4209
broad	875	Non-healing surgical wound	injuries & poisonings	0.964531	2.62356	2.39981	2.84731	0.114159	2.94e-17	4.01e-14	TRUE	83286	382	82904	2	0	++?	0	0.12	1	0.729
broad	286.8	Hypercoagulable state	hematopoietic	0.592066	1.80772	1.6702	1.94524	0.0701652	3.22e-17	4.41e-14	TRUE	103100	1183	101917	3	0.021497	+++	55.6	4.5	2	0.1054
broad	441	Vascular insufficiency of intestine	circulatory system	0.773506	2.16735	1.98747	2.34723	0.091774	3.5e-17	4.79e-14	TRUE	83065	618	82447	2	0	++?	0	0.296	1	0.5866
broad	149.5	Hx of malignant neoplasm of oral cavity and pharynx	neoplasms	0.869031	2.3846	2.1824	2.5868	0.103164	3.64e-17	4.98e-14	TRUE	83522	580	82942	2	0.122372	++?	81	5.27	1	0.0217
broad	573.3	Hepatomegaly	digestive	0.723996	2.06266	1.89406	2.23126	0.0860218	3.88e-17	5.31e-14	TRUE	103052	778	102274	3	0.031038	+++	56.8	4.624	2	0.09905
broad	686.2	Impetigo	dermatologic	0.901256	2.46269	2.25274	2.67265	0.107121	3.98e-17	5.44e-14	TRUE	83107	399	82708	2	0	++?	0	0.002	1	0.9689
broad	743.2	Pathologic fracture	musculoskeletal	0.603419	1.82836	1.68765	1.96907	0.0717919	4.27e-17	5.84e-14	TRUE	82469	1186	81283	2	0.0600751	++?	84.8	6.571	1	0.01037
broad	211	Benign neoplasm of other parts of digestive system	neoplasms	0.512088	1.66877	1.54916	1.78838	0.0610268	4.81e-17	6.58e-14	TRUE	82429	1499	80930	2	0	++?	0	0.139	1	0.7096
broad	696	Psoriasis and related disorders	dermatologic	0.406411	1.50142	1.40637	1.59647	0.0484951	5.27e-17	7.21e-14	TRUE	102613	2897	99716	3	0.0182732	+++	64.7	5.659	2	0.05905
broad	523.1	Gingivitis	digestive	0.754722	2.12702	1.94986	2.30417	0.0903852	6.82e-17	9.33e-14	TRUE	83211	685	82526	2	0	++?	0	0.365	1	0.5456
broad	260.22	Nutritional marasmus	endocrine/metabolic	1.15234	3.16559	2.89366	3.43752	0.138742	9.93e-17	1.36e-13	TRUE	83446	244	83202	2	0	++?	0	0	1	0.9836
broad	513.4	Hyperventilation	respiratory	0.744678	2.10576	1.92987	2.28166	0.0897428	1.06e-16	1.45e-13	TRUE	81924	715	81209	2	0	++?	0	0.061	1	0.8051
broad	872	Traumatic amputation	injuries & poisonings	1.10005	3.00431	2.74424	3.26437	0.132686	1.13e-16	1.54e-13	TRUE	83536	275	83261	2	0.00169689	++?	4.4	1.046	1	0.3064
broad	696.4	Psoriasis	dermatologic	0.412051	1.50991	1.41244	1.60739	0.0497319	1.18e-16	1.61e-13	TRUE	102810	2765	100045	3	0.0279996	+++	72.2	7.19	2	0.02747
broad	241.2	Nontoxic multinodular goiter	endocrine/metabolic	0.351835	1.42167	1.33824	1.50511	0.0425692	1.4e-16	1.91e-13	TRUE	102839	3809	99030	3	0.00311299	+++	30.9	2.895	2	0.2352
broad	255.21	Glucocorticoid deficiency	endocrine/metabolic	0.573706	1.77483	1.63844	1.91123	0.0695882	1.66e-16	2.27e-13	TRUE	103029	1258	101771	3	0	+++	0	0.153	2	0.9262
broad	457.2	Encounter for long-term (current) use of antiplatelets/antithrombotics	circulatory system	0.676713	1.9674	1.80576	2.12904	0.0824697	2.29e-16	3.14e-13	TRUE	82031	887	81144	2	0	++?	0	0.781	1	0.3769
broad	287.32	Secondary thrombocytopenia	hematopoietic	0.783666	2.18948	2.00229	2.37667	0.0955049	2.3e-16	3.14e-13	TRUE	82564	629	81935	2	0	++?	0	0.638	1	0.4244
broad	749	Congenital anomalies of face and neck	congenital anomalies	0.733269	2.08187	1.90666	2.25709	0.0893938	2.35e-16	3.21e-13	TRUE	83213	637	82576	2	0.480903	+-?	92.9	14.161	1	0.0001678
broad	250.21	Type 2 diabetes with ketoacidosis	endocrine/metabolic	1.15038	3.1594	2.88439	3.4344	0.140309	2.43e-16	3.32e-13	TRUE	83412	229	83183	2	0	++?	0	0.669	1	0.4135
broad	800.1	Fracture of neck of femur	injuries & poisonings	0.593509	1.81033	1.66818	1.95248	0.0725251	2.76e-16	3.77e-13	TRUE	83160	1207	81953	2	0.0258099	++?	69.9	3.318	1	0.06852
broad	528.3	Cellulitis and abscess of oral soft tissues	digestive	1.29089	3.63602	3.32613	3.94591	0.158106	3.22e-16	4.4e-13	TRUE	83488	183	83305	2	0	++?	0	0.066	1	0.7966
broad	524	Dentofacial anomalies, including malocclusion	digestive	0.89141	2.43857	2.22419	2.65294	0.109373	3.63e-16	4.97e-13	TRUE	83389	428	82961	2	0	++?	0	0.62	1	0.431
broad	530.5	Disorders of esophageal motility	digestive	0.728156	2.07126	1.89602	2.2465	0.0894087	3.82e-16	5.22e-13	TRUE	83148	642	82506	2	0.00548344	++?	18.8	1.231	1	0.2672
broad	260.1	Cachexia	endocrine/metabolic	1.08144	2.94892	2.68858	3.20926	0.132829	3.9e-16	5.33e-13	TRUE	83074	281	82793	2	0	++?	0	0.772	1	0.3796
broad	199	Neoplasm of uncertain behavior	neoplasms	0.317039	1.37306	1.29654	1.44957	0.0390385	4.62e-16	6.31e-13	TRUE	99365	4713	94652	3	0.0047857	+++	43.6	3.549	2	0.1696
broad	649	Other conditions or status of the mother complicating pregnancy, childbirth, or the puerperium	pregnancy complications	0.415707	1.51544	1.41478	1.6161	0.0513572	5.75e-16	7.87e-13	TRUE	101598	2708	98890	3	0.0622395	+++	86.6	14.953	2	0.0005663
broad	287.1	Spontaneous ecchymoses	hematopoietic	0.969677	2.63709	2.40226	2.87192	0.11981	5.8e-16	7.93e-13	TRUE	83042	329	82713	2	0.0194059	++?	34.5	1.526	1	0.2168
broad	565.1	Anal and rectal polyp	digestive	0.513838	1.67169	1.54706	1.79632	0.0635867	6.43e-16	8.79e-13	TRUE	82465	1322	81143	2	0	++?	0	0.092	1	0.762
broad	303.3	Psychogenic disorder	mental disorders	0.793691	2.21154	2.01871	2.40438	0.0983867	7.2e-16	9.84e-13	TRUE	103187	538	102649	3	0	+++	0	0.884	2	0.6428
broad	241.1	Nontoxic uninodular goiter	endocrine/metabolic	0.331077	1.39247	1.31167	1.47326	0.0412214	9.62e-16	1.31e-12	TRUE	102465	4118	98347	3	0.00336796	+++	33.2	2.992	2	0.224
broad	447	Other disorders of arteries and arterioles	circulatory system	0.410341	1.50733	1.40714	1.60752	0.0511159	9.94e-16	1.36e-12	TRUE	101120	2681	98439	3	0	+++	0	1.536	2	0.4639
broad	601.1	Prostatitis	genitourinary	0.725293	2.06534	1.88787	2.24281	0.0905458	1.14e-15	1.57e-12	TRUE	102915	847	102068	3	0	+++	0	0.933	2	0.6272
broad	275.6	Hypercalcemia	endocrine/metabolic	0.482898	1.62076	1.5024	1.73913	0.0603897	1.28e-15	1.75e-12	TRUE	102732	1996	100736	3	0.0327017	+++	73.1	7.433	2	0.02432
broad	622.1	Polyp of corpus uteri	genitourinary	0.555217	1.74232	1.60617	1.87846	0.0694619	1.32e-15	1.8e-12	TRUE	103137	1151	101986	3	0.0117444	+++	35	3.075	2	0.2149
broad	536.7	Complications of gastrostomy, colostomy and enterostomy	digestive	0.856967	2.356	2.14548	2.56653	0.107411	1.48e-15	2.03e-12	TRUE	83273	452	82821	2	0.00916386	++?	28.2	1.393	1	0.238
broad	619.2	Disorders of uterus, NEC	genitourinary	0.535098	1.70762	1.57602	1.83922	0.0671428	1.59e-15	2.18e-12	TRUE	81773	1156	80617	2	0.0138064	++?	52.3	2.097	1	0.1475
broad	759	Other and unspecified congenital anomalies	congenital anomalies	0.668729	1.95176	1.78677	2.11674	0.0841745	1.95e-15	2.66e-12	TRUE	82725	795	81930	2	0.0174347	++?	53.9	2.169	1	0.1408
broad	594.3	Calculus of ureter	genitourinary	0.50715	1.66055	1.53498	1.78612	0.0640656	2.45e-15	3.35e-12	TRUE	83133	1456	81677	2	0	++?	0	0.472	1	0.4923
broad	612.2	Hypertrophy of breast (Gynecomastia)	genitourinary	0.539795	1.71566	1.5817	1.84961	0.0683453	2.83e-15	3.87e-12	TRUE	102899	1280	101619	3	0.0296796	+++	62.1	5.278	2	0.07145
broad	426.8	Other cardiac conduction disorders	circulatory system	0.985669	2.6796	2.43466	2.92455	0.12497	3.09e-15	4.22e-12	TRUE	82899	304	82595	2	0	++?	0	0.013	1	0.9095
broad	722.7	Intervertebral disc disorder with myelopathy	musculoskeletal	0.796729	2.21827	2.02022	2.41632	0.101046	3.15e-15	4.31e-12	TRUE	83176	496	82680	2	0	++?	0	0.094	1	0.7597
broad	353.2	Nerve root lesions	neurological	0.741747	2.0996	1.91475	2.28445	0.0943104	3.69e-15	5.05e-12	TRUE	83196	549	82647	2	0	++?	0	0.176	1	0.6744
broad	300.13	Phobia	mental disorders	1.01006	2.74577	2.49223	2.99931	0.129357	5.79e-15	7.92e-12	TRUE	49646	291	49355	2	0	+?+	0	0.109	1	0.7411
broad	214	Lipoma	neoplasms	0.443358	1.55793	1.44661	1.66925	0.0567945	5.89e-15	8.05e-12	TRUE	102244	1984	100260	3	0	+++	0	0.797	2	0.6713
broad	290.16	Vascular dementia	mental disorders	1.07633	2.93388	2.66355	3.20421	0.137923	6.01e-15	8.21e-12	TRUE	83520	315	83205	2	0.140915	++?	76.3	4.218	1	0.04
broad	333.2	Myoclonus	neurological	0.986984	2.68313	2.43474	2.93152	0.126731	6.81e-15	9.31e-12	TRUE	83357	327	83030	2	0.193306	++?	84.1	6.308	1	0.01202
broad	735.1	Flat foot	musculoskeletal	0.614752	1.8492	1.69431	2.00409	0.0790249	7.3e-15	9.97e-12	TRUE	102765	941	101824	3	0.00178036	+++	7.4	2.159	2	0.3397
broad	737.1	Kyphosis (acquired)	musculoskeletal	0.861979	2.36784	2.15036	2.58533	0.110963	7.96e-15	1.09e-11	TRUE	83244	417	82827	2	0.108456	++?	79.5	4.874	1	0.02727
broad	627.22	Need for Hormone replacement therapy (postmenopausal)	genitourinary	0.773627	2.16761	1.97194	2.36329	0.0998334	9.25e-15	1.26e-11	TRUE	82997	560	82437	2	0.0112737	++?	34.8	1.534	1	0.2155
broad	426.31	Right bundle branch block	circulatory system	0.585096	1.79516	1.64707	1.94326	0.0755574	9.65e-15	1.32e-11	TRUE	82578	1050	81528	2	0.0312823	++?	61.4	2.591	1	0.1074
broad	440.22	Atherosclerosis of native arteries of the extremities with intermittent claudication	circulatory system	0.516603	1.67632	1.5454	1.80725	0.0667986	1.04e-14	1.43e-11	TRUE	103074	1646	101428	3	0.15933	+++	88.2	16.903	2	0.0002136
broad	743.21	Pathologic fracture of vertebrae	musculoskeletal	0.824117	2.27987	2.07088	2.48886	0.106628	1.08e-14	1.48e-11	TRUE	83239	487	82752	2	0.077081	++?	73.4	3.754	1	0.05267
broad	791	Gangrene	symptoms	0.903323	2.46779	2.23807	2.69751	0.117206	1.29e-14	1.76e-11	TRUE	83440	402	83038	2	0.0592468	++?	67.4	3.068	1	0.07985
broad	560.2	Impaction of intestine	digestive	0.843052	2.32345	2.10892	2.53797	0.109452	1.33e-14	1.82e-11	TRUE	103395	475	102920	3	0.197273	+++	82.2	11.258	2	0.003593
broad	281.9	Deficiency anemias	hematopoietic	0.843623	2.32478	2.10954	2.54002	0.109816	1.56e-14	2.14e-11	TRUE	83024	451	82573	2	0	++?	0	0.925	1	0.3362
broad	427.22	Atrial flutter	circulatory system	0.36255	1.43699	1.34435	1.52963	0.0472645	1.71e-14	2.34e-11	TRUE	102517	3910	98607	3	0.00210192	+++	19.3	2.48	2	0.2894
broad	853	Complication of colostomy or enterostomy	injuries & poisonings	0.889492	2.43389	2.20625	2.66154	0.116146	1.88e-14	2.57e-11	TRUE	83345	377	82968	2	0	++?	0	0.003	1	0.9548
broad	636.3	Hemorrhage in early pregnancy	pregnancy complications	0.562637	1.75529	1.61129	1.8993	0.0734707	1.89e-14	2.58e-11	TRUE	102624	1104	101520	3	0.0861145	+++	81.6	10.885	2	0.004328
broad	595	Hydronephrosis	genitourinary	0.392903	1.48127	1.38049	1.58206	0.0514225	2.16e-14	2.95e-11	TRUE	102571	2504	100067	3	0	+++	0	0.089	2	0.9566
broad	531.1	Hemorrhage from gastrointestinal ulcer	digestive	0.869854	2.38656	2.16311	2.61002	0.114007	2.35e-14	3.21e-11	TRUE	83241	388	82853	2	0	++?	0	0.214	1	0.6434
broad	571.81	Portal hypertension	digestive	0.569895	1.76808	1.62108	1.91508	0.0749997	2.99e-14	4.09e-11	TRUE	103271	1227	102044	3	0.0247302	+++	51	4.084	2	0.1297
broad	240	Simple and unspecified goiter	endocrine/metabolic	0.56355	1.7569	1.61151	1.90229	0.0741803	3.03e-14	4.14e-11	TRUE	102611	1061	101550	3	0.0159476	+++	42.1	3.455	2	0.1778
broad	614.51	Cervicitis and endocervicitis	genitourinary	0.720399	2.05525	1.86939	2.24111	0.0948265	3.03e-14	4.14e-11	TRUE	82723	517	82206	2	0	++?	0	0.301	1	0.5835
broad	374.3	Ptosis of eyelid	sense organs	0.61916	1.85737	1.69738	2.01735	0.0816245	3.31e-14	4.53e-11	TRUE	103087	931	102156	3	0	+++	0	0.001	2	0.9995
broad	216.1	Screening for malignant neoplasms of the skin	neoplasms	0.335495	1.39863	1.3119	1.48537	0.0442519	3.42e-14	4.67e-11	TRUE	48930	3267	45663	2	0	+?+	0	0.212	1	0.6455
broad	727.4	Ganglion and cyst of synovium, tendon, and bursa	musculoskeletal	0.492247	1.63599	1.50792	1.76405	0.0653398	4.93e-14	6.75e-11	TRUE	102481	1374	101107	3	0	+++	0	0.05	2	0.9753
broad	250.11	Type 1 diabetes with ketoacidosis	endocrine/metabolic	0.878416	2.40708	2.17746	2.63671	0.117154	6.48e-14	8.86e-11	TRUE	83563	382	83181	2	0.0366646	++?	47.8	1.917	1	0.1662
broad	215	Other benign neoplasm of connective and other soft tissue	neoplasms	0.517991	1.67865	1.54288	1.81442	0.0692707	7.56e-14	1.03e-10	TRUE	102754	1249	101505	3	0	+++	0	0.959	2	0.6192
broad	272.9	Unspecified disorder of lipoid metabolism	endocrine/metabolic	0.683704	1.9812	1.80178	2.16063	0.0915432	8.1e-14	1.11e-10	TRUE	49190	769	48421	2	0	+?+	0	0.662	1	0.4159
broad	352.2	Facial nerve disorders [CN7]	neurological	0.644562	1.90515	1.7357	2.0746	0.0864525	8.94e-14	1.22e-10	TRUE	103210	775	102435	3	0	+++	0	0.001	2	0.9993
broad	370	Keratitis	sense organs	0.523875	1.68856	1.55082	1.82629	0.0702731	9e-14	1.23e-10	TRUE	102575	1309	101266	3	0	+++	0	1.589	2	0.4517
broad	625.1	Dyspareunia	genitourinary	0.725518	2.0658	1.87424	2.25736	0.0977337	1.14e-13	1.56e-10	TRUE	82979	513	82466	2	0	++?	0	0.278	1	0.5978
broad	588	Disorders resulting from impaired renal function	genitourinary	0.438804	1.55085	1.43477	1.66693	0.059226	1.27e-13	1.74e-10	TRUE	102831	2282	100549	3	0.0263363	+++	67.5	6.145	2	0.0463
broad	710.12	Chronic osteomyelitis	musculoskeletal	0.700345	2.01445	1.82887	2.20002	0.0946819	1.39e-13	1.91e-10	TRUE	83298	685	82613	2	0.034962	++?	65.9	2.93	1	0.08697
broad	958	Certain early complications of trauma or procedure	injuries & poisonings	0.718662	2.05169	1.86123	2.24214	0.0971704	1.4e-13	1.92e-10	TRUE	82687	667	82020	2	0.0786508	++?	80	5.009	1	0.02522
broad	592.2	Urethritis and urethral syndrome	genitourinary	0.953164	2.5939	2.34095	2.84686	0.12906	1.52e-13	2.08e-10	TRUE	49662	318	49344	2	0.0943407	+?+	58.4	2.407	1	0.1208
broad	286.5	Hemorrhagic disorder due to intrinsic circulating anticoagulants	hematopoietic	0.782744	2.18747	1.97962	2.39532	0.106046	1.57e-13	2.14e-10	TRUE	83304	502	82802	2	0	++?	0	0.769	1	0.3805
broad	217	Vascular hamartomas and non-neoplastic nevi	neoplasms	0.374658	1.45449	1.35496	1.55403	0.050782	1.61e-13	2.2e-10	TRUE	82160	2279	79881	2	0.0135268	++?	45.8	1.844	1	0.1744
broad	250.14	Type 1 diabetes with neurological manifestations	endocrine/metabolic	0.647007	1.90982	1.73786	2.08177	0.0877311	1.64e-13	2.25e-10	TRUE	83242	781	82461	2	0	++?	0	0.365	1	0.5455
broad	378.1	Strabismus (not specified as paralytic)	sense organs	0.705232	2.02432	1.83685	2.21179	0.0956477	1.67e-13	2.28e-10	TRUE	83232	579	82653	2	0.0200816	++?	51.7	2.072	1	0.15
broad	427.41	Ventricular fibrillation and flutter	circulatory system	0.780182	2.18187	1.97406	2.38968	0.106025	1.86e-13	2.54e-10	TRUE	83285	495	82790	2	0	++?	0	0.259	1	0.6108
broad	446	Polyarteritis nodosa and allied conditions	circulatory system	0.454377	1.57519	1.45331	1.69707	0.0621828	2.73e-13	3.73e-10	TRUE	102926	1611	101315	3	0.151851	+-+	88.3	17.139	2	0.0001898
broad	480.12	Pseudomonal pneumonia	respiratory	0.980754	2.66647	2.40286	2.93007	0.134491	3.05e-13	4.16e-10	TRUE	83606	298	83308	2	0.324162	++?	89.8	9.809	1	0.001736
broad	426.91	Cardiac pacemaker in situ	circulatory system	0.384333	1.46863	1.36527	1.572	0.0527391	3.16e-13	4.32e-10	TRUE	102740	3041	99699	3	0.0209561	+++	65.9	5.862	2	0.05335
broad	217.1	Nevus, non-neoplastic	neoplasms	0.374641	1.45447	1.35343	1.55551	0.0515513	3.67e-13	5.01e-10	TRUE	82289	2201	80088	2	0.0407745	++?	69.6	3.292	1	0.06962
broad	580	Nephritis; nephrosis; renal sclerosis	genitourinary	0.371668	1.45015	1.34963	1.55067	0.0512871	4.27e-13	5.83e-10	TRUE	101877	2782	99095	3	0.0295922	+++	76.9	8.644	2	0.01327
broad	733.4	Aseptic necrosis of bone	musculoskeletal	0.607495	1.83583	1.67111	2.00054	0.0840369	4.87e-13	6.66e-10	TRUE	103194	840	102354	3	0	+++	0	0.942	2	0.6244
broad	524.3	Anomalies of tooth position/malocclusion	digestive	0.857973	2.35837	2.12531	2.59144	0.118909	5.38e-13	7.35e-10	TRUE	83504	369	83135	2	0.0801974	++?	49.2	1.969	1	0.1606
broad	618	Genital prolapse	genitourinary	0.429473	1.53645	1.4192	1.65369	0.0598185	6.99e-13	9.56e-10	TRUE	102889	1855	101034	3	0	+++	0	0.573	2	0.7507
broad	426.21	First degree AV block	circulatory system	0.622471	1.86353	1.69344	2.03362	0.0867804	7.34e-13	1e-09	TRUE	82585	790	81795	2	0.0229217	++?	41.8	1.719	1	0.1898
broad	158	Neoplasm of unspecified nature of digestive system	neoplasms	0.514122	1.67217	1.53148	1.81286	0.0717822	7.94e-13	1.08e-09	TRUE	102765	1142	101623	3	0.0122724	+++	32.8	2.977	2	0.2257
broad	426.2	Atrioventricular [AV] block	circulatory system	0.419521	1.52123	1.40642	1.63604	0.0585764	7.95e-13	1.09e-09	TRUE	102073	2387	99686	3	0.114194	+-+	88.3	17.15	2	0.0001888
broad	415.21	Primary pulmonary hypertension	circulatory system	0.554188	1.74053	1.58797	1.89308	0.0778335	1.08e-12	1.47e-09	TRUE	83137	963	82174	2	0.0838872	++?	84.4	6.416	1	0.01131
broad	131	Protozoan infection	infectious diseases	0.995418	2.70586	2.43146	2.98025	0.139996	1.16e-12	1.58e-09	TRUE	103353	295	103058	3	0.0389652	+++	38.3	3.24	2	0.1979
broad	389.2	Conductive hearing loss	sense organs	0.524032	1.68882	1.54404	1.83361	0.073868	1.3e-12	1.78e-09	TRUE	102596	1102	101494	3	0.0142296	+++	43.6	3.549	2	0.1696
broad	636.1	Threatened premature labor	pregnancy complications	0.633311	1.88384	1.70838	2.05929	0.0895174	1.5e-12	2.05e-09	TRUE	82936	729	82207	2	0.190977	++?	91.5	11.781	1	0.0005982
broad	705.3	Hidradenitis	dermatologic	0.73787	2.09148	1.88662	2.29633	0.104518	1.67e-12	2.28e-09	TRUE	103550	487	103063	3	0	+++	0	1.199	2	0.5492
broad	278.3	Localized adiposity	endocrine/metabolic	0.769233	2.15811	1.94433	2.37189	0.10907	1.76e-12	2.4e-09	TRUE	83327	421	82906	2	0	++?	0	0.182	1	0.6694
broad	430.2	Intracerebral hemorrhage	circulatory system	0.519404	1.68103	1.53654	1.82551	0.0737164	1.84e-12	2.52e-09	TRUE	83099	1092	82007	2	0	++?	0	0.885	1	0.3468
broad	473.1	Chronic laryngitis	respiratory	0.716788	2.04784	1.84807	2.24762	0.101927	2.03e-12	2.78e-09	TRUE	83279	516	82763	2	0.049487	++?	63.6	2.748	1	0.09735
broad	465.4	Acute laryngitis and tracheitis	respiratory	0.627928	1.87372	1.69737	2.05008	0.0899776	2.98e-12	4.07e-09	TRUE	102918	685	102233	3	0.0221494	+++	37.4	3.194	2	0.2025
broad	302.1	Decreased libido	mental disorders	0.737669	2.09106	1.88379	2.29833	0.10575	3.05e-12	4.16e-09	TRUE	103111	541	102570	3	0.0601854	+++	61.7	5.224	2	0.0734
broad	245	Thyroiditis	endocrine/metabolic	0.386817	1.47229	1.36357	1.581	0.0554677	3.09e-12	4.22e-09	TRUE	101908	2450	99458	3	0.00985591	+++	48.2	3.862	2	0.145
broad	972	Poisoning by agents primarily affecting the cardiovascular system	injuries & poisonings	1.10788	3.02793	2.71613	3.33974	0.159086	3.31e-12	4.52e-09	TRUE	83278	187	83091	2	0	++?	0	0.442	1	0.5061
broad	145	Cancer of mouth	neoplasms	0.641458	1.89925	1.71848	2.08002	0.0922309	3.53e-12	4.82e-09	TRUE	83402	780	82622	2	0.0741157	++?	80.3	5.072	1	0.02431
broad	246.7	Abnormal results of function study of thyroid	endocrine/metabolic	0.677234	1.96843	1.777	2.15986	0.0976683	4.09e-12	5.59e-09	TRUE	103192	557	102635	3	0	+++	0	0.551	2	0.759
broad	704.2	Hirsutism	dermatologic	0.658882	1.93263	1.74592	2.11934	0.0952615	4.63e-12	6.33e-09	TRUE	103251	620	102631	3	0.0170473	+++	36	3.127	2	0.2095
broad	912	Insect bite	injuries & poisonings	0.585159	1.79528	1.62942	1.96113	0.0846201	4.67e-12	6.39e-09	TRUE	81462	728	80734	2	0	++?	0	0.772	1	0.3797
broad	244.1	Secondary hypothyroidism	endocrine/metabolic	0.350023	1.4191	1.31965	1.51855	0.0507384	5.25e-12	7.18e-09	TRUE	102662	2940	99722	3	0.00441347	+++	33.6	3.011	2	0.2219
broad	535.6	Duodenitis	digestive	0.630698	1.87892	1.69973	2.05812	0.0914259	5.26e-12	7.19e-09	TRUE	82984	609	82375	2	0	++?	0	0.043	1	0.835
broad	440.21	Atherosclerosis of native arteries of the extremities with ulceration or gangrene	circulatory system	0.78769	2.19831	1.97445	2.42217	0.114214	5.33e-12	7.28e-09	TRUE	83503	479	83024	2	0.104772	++?	79	4.764	1	0.02907
broad	346.1	Nonspecific abnormal findings on radiological and other examination of skull and head	neurological	0.532575	1.70331	1.55174	1.85488	0.0773313	5.7e-12	7.79e-09	TRUE	82395	847	81548	2	0.0215661	++?	39.4	1.651	1	0.1988
broad	604	Disorders of penis	genitourinary	0.641877	1.90004	1.71726	2.08283	0.0932572	5.87e-12	8.02e-09	TRUE	103101	823	102278	3	0.0680035	+++	67.5	6.155	2	0.04606
broad	740.3	Osteoarthrosis involving more than one site, but not specified as generalized	musculoskeletal	0.88842	2.43128	2.17649	2.68608	0.129997	8.25e-12	1.13e-08	TRUE	83068	303	82765	2	0.0074831	++?	17.6	1.213	1	0.2707
broad	446.9	Arteritis NOS	circulatory system	0.509065	1.66374	1.51772	1.80975	0.0744968	8.29e-12	1.13e-08	TRUE	83188	989	82199	2	0.130676	++?	82.4	5.672	1	0.01724
broad	145.2	Cancer of tongue	neoplasms	0.851317	2.34273	2.09699	2.58847	0.125378	1.12e-11	1.53e-08	TRUE	83571	388	83183	2	0.128978	++?	76.9	4.328	1	0.03749
broad	279.11	Deficiency of humoral immunity	endocrine/metabolic	0.574243	1.77579	1.60963	1.94194	0.0847723	1.25e-11	1.71e-08	TRUE	83157	717	82440	2	0.0190291	++?	47.3	1.899	1	0.1682
broad	174.3	Neoplasm of uncertain behavior of breast	neoplasms	0.796145	2.21698	1.98645	2.44751	0.117618	1.3e-11	1.77e-08	TRUE	83477	347	83130	2	0	++?	0	0.017	1	0.897
broad	290.13	Senile dementia	mental disorders	1.11598	3.05256	2.72753	3.37759	0.165832	1.7e-11	2.33e-08	TRUE	83507	250	83257	2	0.0104549	++?	15.9	1.188	1	0.2756
broad	874	Complication of amputation stump	injuries & poisonings	1.11569	3.05167	2.72614	3.37721	0.166089	1.85e-11	2.53e-08	TRUE	83578	218	83360	2	0.655227	++?	92.2	12.796	1	0.0003474
broad	585.31	Renal dialysis	genitourinary	0.395619	1.4853	1.36979	1.60082	0.0589349	1.91e-11	2.61e-08	TRUE	102762	2230	100532	3	0.065745	+++	84.6	12.959	2	0.001534
broad	840.3	Joint/ligament sprain	injuries & poisonings	0.448653	1.5662	1.43496	1.69744	0.0669599	2.08e-11	2.84e-08	TRUE	82238	1299	80939	2	0	++?	0	0.799	1	0.3715
broad	803.21	Colles' fracture	injuries & poisonings	0.789449	2.20218	1.97094	2.43343	0.117983	2.21e-11	3.03e-08	TRUE	83529	377	83152	2	0.0199778	++?	37.8	1.608	1	0.2048
broad	362.29	Macular degeneration (senile) of retina NOS	sense organs	0.605942	1.83298	1.65434	2.01162	0.0911412	2.96e-11	4.05e-08	TRUE	103240	917	102323	3	0.0910015	++-	75.3	8.111	2	0.01733
broad	535.1	Acute gastritis	digestive	0.617293	1.8539	1.67128	2.03653	0.0931754	3.47e-11	4.74e-08	TRUE	49665	593	49072	2	0.00697323	+?+	13.1	1.151	1	0.2834
broad	372	Disorders of conjunctiva	sense organs	0.511051	1.66704	1.51585	1.81824	0.077141	3.47e-11	4.75e-08	TRUE	102627	1078	101549	3	0	+++	0	0.448	2	0.7994
broad	110.2	Dermatomycoses	infectious diseases	0.560469	1.75149	1.58522	1.91777	0.0848338	3.93e-11	5.37e-08	TRUE	103086	886	102200	3	0	+++	0	0.311	2	0.8558
broad	701.1	Keratoderma, acquired	dermatologic	0.594387	1.81192	1.63535	1.98849	0.0900884	4.17e-11	5.7e-08	TRUE	82945	664	82281	2	0	++?	0	0.393	1	0.5306
broad	276.42	Alkalosis	endocrine/metabolic	0.77962	2.18064	1.94766	2.41362	0.118868	5.43e-11	7.42e-08	TRUE	82970	434	82536	2	0.182899	++?	84.5	6.444	1	0.01113
broad	525.1	Loss of teeth or edentulism	digestive	0.880923	2.41313	2.14972	2.67653	0.134391	5.57e-11	7.61e-08	TRUE	83230	306	82924	2	0.0202812	++?	34.7	1.531	1	0.2159
broad	781.2	Abnormal posture	symptoms	0.670858	1.95592	1.75414	2.15769	0.102946	7.19e-11	9.83e-08	TRUE	103561	586	102975	3	0.0297656	+++	44.3	3.588	2	0.1663
broad	480.5	Bronchopneumonia and lung abscess	respiratory	0.791018	2.20564	1.9677	2.44358	0.1214	7.23e-11	9.88e-08	TRUE	83382	354	83028	2	0	++?	0	0.068	1	0.794
broad	41.8	H. pylori	infectious diseases	0.606125	1.83331	1.65059	2.01604	0.0932278	7.95e-11	1.09e-07	TRUE	103179	683	102496	3	0	NA	NA	NA	NA	NA
broad	474	Acute and chronic tonsillitis	respiratory	0.431722	1.53991	1.40921	1.6706	0.0666807	9.52e-11	1.3e-07	TRUE	102348	1427	100921	3	0.0470334	+++	75.6	8.181	2	0.01673
broad	528.11	Stomatitis and mucositis (ulcerative)	digestive	0.915452	2.49791	2.22058	2.77523	0.141491	9.8e-11	1.34e-07	TRUE	83343	244	83099	2	0	++?	0	0.877	1	0.3491
broad	560.3	Peritoneal or intestinal adhesions	digestive	0.817588	2.26503	2.01639	2.51367	0.126857	1.16e-10	1.58e-07	TRUE	83336	324	83012	2	0	++?	0	0.172	1	0.6787
broad	362.3	Other nondiabetic retinopathy	sense organs	0.609541	1.83959	1.65401	2.02516	0.0946828	1.21e-10	1.66e-07	TRUE	103162	771	102391	3	0	+++	0	1.001	2	0.6061
broad	426.32	Left bundle branch block	circulatory system	0.452266	1.57187	1.43378	1.70996	0.0704538	1.37e-10	1.87e-07	TRUE	82666	1366	81300	2	0	++?	0	0.149	1	0.6993
broad	634.1	Missed abortion/Hydatidiform mole	pregnancy complications	0.587449	1.79939	1.61996	1.97882	0.0915452	1.39e-10	1.9e-07	TRUE	83426	627	82799	2	0.109448	++?	83.8	6.171	1	0.01299
broad	365.1	Open-angle glaucoma	sense organs	0.396077	1.48598	1.36464	1.60732	0.0619078	1.58e-10	2.15e-07	TRUE	103035	2096	100939	3	0	+++	0	1.175	2	0.5556
broad	53.1	Herpes zoster with nervous system complications	infectious diseases	0.722055	2.05866	1.83739	2.27993	0.112893	1.6e-10	2.18e-07	TRUE	103392	470	102922	3	0.000447304	NA	NA	NA	NA	NA
broad	530.12	Ulcer of esophagus	digestive	0.764203	2.14728	1.91297	2.3816	0.119549	1.63e-10	2.23e-07	TRUE	83356	352	83004	2	0	++?	0	0.057	1	0.8118
broad	573.5	Jaundice (not of newborn)	digestive	0.533732	1.70528	1.54163	1.86894	0.0834976	1.64e-10	2.24e-07	TRUE	102970	947	102023	3	0.0181348	+++	42.4	3.473	2	0.1761
broad	520	Disorders of tooth development	digestive	0.602516	1.82671	1.64195	2.01147	0.0942674	1.64e-10	2.24e-07	TRUE	83298	601	82697	2	0	++?	0	0.071	1	0.7903
broad	858	Complication of internal orthopedic device	injuries & poisonings	0.409451	1.50599	1.38037	1.63161	0.0640898	1.67e-10	2.29e-07	TRUE	82574	1548	81026	2	0	++?	0	0.033	1	0.8569
broad	444	Arterial embolism and thrombosis	circulatory system	0.561114	1.75262	1.57911	1.92614	0.0885288	2.32e-10	3.18e-07	TRUE	82703	752	81951	2	0	++?	0	0.175	1	0.6759
broad	370.3	Keratoconjunctivitis	sense organs	0.62111	1.86099	1.66865	2.05334	0.0981367	2.47e-10	3.37e-07	TRUE	83069	671	82398	2	0	++?	0	0.337	1	0.5616
broad	174	Breast cancer	neoplasms	0.258004	1.29434	1.21444	1.37425	0.040768	2.47e-10	3.38e-07	TRUE	102535	4811	97724	3	0	+++	0	1.384	2	0.5005
broad	337.1	Peripheral autonomic neuropathy	neurological	0.861972	2.36783	2.1006	2.63505	0.136339	2.58e-10	3.52e-07	TRUE	83304	280	83024	2	0.120086	++?	69.9	3.317	1	0.06856
broad	172.3	Carcinoma in situ of skin	neoplasms	0.475932	1.60951	1.46182	1.7572	0.0753527	2.68e-10	3.67e-07	TRUE	83096	1155	81941	2	0	++?	0	0.71	1	0.3994
broad	599.6	Oliguria and anuria	genitourinary	0.758119	2.13426	1.89742	2.3711	0.120835	3.52e-10	4.81e-07	TRUE	82963	350	82613	2	0.0339176	++?	53.1	2.131	1	0.1443
broad	369.2	Eye infection, viral	sense organs	0.629688	1.87702	1.67954	2.0745	0.100755	4.11e-10	5.62e-07	TRUE	103269	584	102685	3	0	+++	0	1.875	2	0.3916
broad	175	Acquired absence of breast	neoplasms	0.391124	1.47864	1.3558	1.60149	0.062677	4.37e-10	5.97e-07	TRUE	103065	1591	101474	3	0.01772	+++	55.1	4.455	2	0.1078
broad	362.9	Retinal edema	sense organs	0.636144	1.88918	1.68934	2.08903	0.101962	4.4e-10	6.02e-07	TRUE	103412	676	102736	3	0	+++	0	0.205	2	0.9026
broad	550.1	Inguinal hernia	digestive	0.364819	1.44025	1.3254	1.55511	0.0585999	4.8e-10	6.56e-07	TRUE	102920	2449	100471	3	0	+++	0	1.225	2	0.5421
broad	345.12	Partial epilepsy	neurological	0.365268	1.4409	1.32573	1.55607	0.0587578	5.08e-10	6.95e-07	TRUE	83177	1848	81329	2	0.0764297	++?	90.9	11.03	1	0.0008965
broad	800.4	Fracture of patella	injuries & poisonings	0.629664	1.87698	1.6773	2.07666	0.101876	6.38e-10	8.73e-07	TRUE	83352	538	82814	2	0.0197147	++?	47.2	1.895	1	0.1686
broad	593.2	Microscopic hematuria	genitourinary	0.485097	1.62433	1.47043	1.77823	0.0785204	6.49e-10	8.88e-07	TRUE	82843	977	81866	2	0.0151263	++?	51	2.043	1	0.153
broad	473.3	Paralysis/spasm of vocal cords or larynx	respiratory	0.552244	1.73715	1.56112	1.91317	0.0898098	7.8e-10	1.07e-06	TRUE	83370	726	82644	2	0.0735284	++?	77.9	4.519	1	0.03351
broad	499	Cystic fibrosis	respiratory	0.93533	2.54805	2.24818	2.84793	0.152998	9.76e-10	1.33e-06	TRUE	83577	229	83348	2	0.415365	++?	89.9	9.863	1	0.001686
broad	623	Hypertrophy of female genital organs	genitourinary	0.569002	1.7665	1.58378	1.94922	0.0932238	1.04e-09	1.42e-06	TRUE	103323	647	102676	3	0.165197	+-+	83.3	12.008	2	0.002469
broad	655	Known or suspected fetal abnormality affecting management of mother	pregnancy complications	0.301052	1.35128	1.25444	1.44812	0.049409	1.11e-09	1.51e-06	TRUE	81754	3022	78732	2	0.0838594	++?	94.5	18.138	1	2.06e-05
broad	597	Other disorders of urethra and urinary tract	genitourinary	0.483663	1.62201	1.46606	1.77795	0.0795615	1.21e-09	1.65e-06	TRUE	81922	1079	80843	2	0	++?	0	0.962	1	0.3266
broad	370.31	Keratoconjunctivitis sicca	sense organs	0.666815	1.94802	1.73259	2.16345	0.109914	1.31e-09	1.79e-06	TRUE	83185	543	82642	2	0.0102778	++?	19.1	1.236	1	0.2663
broad	289.5	Diseases of spleen	hematopoietic	0.657626	1.9302	1.71683	2.14358	0.108863	1.53e-09	2.1e-06	TRUE	83004	453	82551	2	0	++?	0	0.432	1	0.5109
broad	619.3	Noninflammatory disorders of cervix	genitourinary	0.517673	1.67812	1.50949	1.84674	0.0860334	1.78e-09	2.43e-06	TRUE	82784	653	82131	2	0	++?	0	0.156	1	0.6932
broad	755.1	Congenital deformities of feet	congenital anomalies	0.858972	2.36073	2.08023	2.64124	0.143114	1.95e-09	2.66e-06	TRUE	49759	249	49510	2	0	+?+	0	0.141	1	0.7075
broad	427.42	Cardiac arrest	circulatory system	0.573197	1.77393	1.58661	1.96124	0.0955688	2e-09	2.74e-06	TRUE	83167	697	82470	2	0.0701729	++?	78.7	4.691	1	0.03031
broad	739	Contracture of joint	musculoskeletal	0.572833	1.77328	1.58606	1.96051	0.095522	2.01e-09	2.75e-06	TRUE	83048	645	82403	2	0.0830046	++?	81.6	5.437	1	0.01971
broad	618.1	Prolapse of vaginal walls	genitourinary	0.405444	1.49997	1.3674	1.63253	0.0676358	2.04e-09	2.79e-06	TRUE	103047	1433	101614	3	0	+++	0	0.928	2	0.6286
broad	519.2	Respiratory complications	respiratory	0.805004	2.23671	1.9729	2.50051	0.134593	2.22e-09	3.03e-06	TRUE	82933	293	82640	2	0.0690205	++?	60.8	2.553	1	0.1101
broad	277.51	Lipoprotein disorders	endocrine/metabolic	0.675281	1.96459	1.74322	2.18595	0.112941	2.24e-09	3.07e-06	TRUE	103302	484	102818	3	0	+++	0	0.474	2	0.7889
broad	594.8	Renal colic	genitourinary	0.648116	1.91193	1.69926	2.12461	0.108506	2.33e-09	3.18e-06	TRUE	49623	444	49179	2	0.0147903	+?+	20	1.249	1	0.2637
broad	535.2	Atrophic gastritis	digestive	0.452014	1.57147	1.4227	1.72025	0.0759067	2.6e-09	3.56e-06	TRUE	101950	1019	100931	3	0.00897871	+++	30.4	2.872	2	0.2379
broad	727.5	Rupture of synovium	musculoskeletal	0.532655	1.70345	1.52791	1.87899	0.0895626	2.73e-09	3.73e-06	TRUE	103075	694	102381	3	0	+++	0	0.202	2	0.9041
broad	611.11	Mammographic microcalcification	genitourinary	0.430886	1.53862	1.39661	1.68063	0.0724552	2.73e-09	3.73e-06	TRUE	83029	1136	81893	2	0	++?	0	0.171	1	0.6796
broad	772.4	Rhabdomyolysis	symptoms	0.772255	2.16464	1.90988	2.41941	0.129983	2.83e-09	3.87e-06	TRUE	83462	333	83129	2	0	++?	0	0.075	1	0.7848
broad	281.11	Pernicious anemia	hematopoietic	0.646161	1.9082	1.69443	2.12198	0.109069	3.14e-09	4.29e-06	TRUE	83390	482	82908	2	0.00177154	++?	6.9	1.074	1	0.3
broad	315.2	Speech and language disorder	mental disorders	0.848749	2.33672	2.05587	2.61757	0.14329	3.16e-09	4.31e-06	TRUE	83468	255	83213	2	0	++?	0	0.364	1	0.5464
broad	818	Intracranial hemorrhage (injury)	injuries & poisonings	0.652861	1.92103	1.70419	2.13786	0.11063	3.61e-09	4.93e-06	TRUE	83255	500	82755	2	0.042902	++?	63.2	2.716	1	0.09934
broad	441.1	Acute vascular insufficiency of intestine	circulatory system	0.859596	2.36221	2.07651	2.64791	0.145765	3.7e-09	5.06e-06	TRUE	83490	239	83251	2	0	++?	0	0.138	1	0.7106
broad	728	Disorders of muscle, ligament, and fascia	musculoskeletal	0.737336	2.09036	1.84467	2.33605	0.125354	4.05e-09	5.54e-06	TRUE	83198	345	82853	2	0	++?	0	0.67	1	0.413
broad	603.1	Hydrocele	genitourinary	0.63896	1.89451	1.68078	2.10824	0.109044	4.64e-09	6.34e-06	TRUE	83368	487	82881	2	0	++?	0	0.268	1	0.6046
broad	574.11	Cholelithiasis with acute cholecystitis	digestive	0.696303	2.00632	1.77333	2.23932	0.118875	4.7e-09	6.43e-06	TRUE	83261	358	82903	2	0.0162908	++?	34.7	1.532	1	0.2158
broad	802	Fracture of pelvis	injuries & poisonings	0.600875	1.82371	1.6225	2.02492	0.102659	4.82e-09	6.6e-06	TRUE	83383	601	82782	2	0.0174768	++?	45.1	1.82	1	0.1773
broad	574.2	Calculus of bile duct	digestive	0.496444	1.64287	1.47653	1.8092	0.0848654	4.92e-09	6.73e-06	TRUE	103117	871	102246	3	0.0103833	+++	26.8	2.733	2	0.255
broad	174.11	Malignant neoplasm of female breast	neoplasms	0.244933	1.27754	1.19525	1.35982	0.0419832	5.41e-09	7.39e-06	TRUE	102705	4510	98195	3	0.00253908	+++	29.4	2.832	2	0.2427
broad	155.1	Malignant neoplasm of liver, primary	neoplasms	0.56641	1.76193	1.57153	1.95233	0.0971414	5.52e-09	7.54e-06	TRUE	103436	774	102662	3	0.0283129	+++	48.6	3.889	2	0.143
broad	740.12	Osteoarthrosis, localized, secondary	musculoskeletal	0.475137	1.60823	1.44839	1.76808	0.0815523	5.67e-09	7.75e-06	TRUE	83287	801	82486	2	0	++?	0	0.964	1	0.3262
broad	711.1	Pyogenic arthritis	musculoskeletal	0.618109	1.85542	1.64698	2.06386	0.106346	6.16e-09	8.43e-06	TRUE	83482	511	82971	2	0	++?	0	0.57	1	0.4502
broad	411.9	Other acute and subacute forms of ischemic heart disease	circulatory system	0.619251	1.85754	1.64768	2.06739	0.10707	7.31e-09	1e-05	TRUE	82708	482	82226	2	0.0288788	++?	33	1.493	1	0.2218
broad	803.3	Fracture of clavicle or scapula	injuries & poisonings	0.602743	1.82712	1.62264	2.03161	0.104329	7.59e-09	1.04e-05	TRUE	83360	547	82813	2	0	++?	0	0.289	1	0.5912
broad	375	Disorders of lacrimal system	sense organs	0.651579	1.91857	1.6968	2.14033	0.113145	8.47e-09	1.16e-05	TRUE	102896	493	102403	3	0	+++	0	1.467	2	0.4803
broad	214.1	Lipoma of skin and subcutaneous tissue	neoplasms	0.416327	1.51638	1.37319	1.65957	0.0730564	1.21e-08	1.65e-05	TRUE	102933	1158	101775	3	0	+++	0	0.192	2	0.9084
broad	324	Other CNS infection and poliomyelitis	neurological	0.673257	1.96061	1.72861	2.19262	0.11837	1.29e-08	1.76e-05	TRUE	83369	408	82961	2	0.0130723	++?	30.8	1.444	1	0.2294
broad	712	Infective connective tissue disorders	musculoskeletal	0.895555	2.44869	2.13964	2.75774	0.157679	1.35e-08	1.85e-05	TRUE	83516	230	83286	2	0.224312	++?	81.8	5.508	1	0.01893
broad	229	Benign neoplasm of unspecified sites	neoplasms	0.541721	1.71896	1.53182	1.90611	0.0954813	1.4e-08	1.91e-05	TRUE	49051	677	48374	2	0	+?+	0	0.156	1	0.693
broad	191.1	Cancer of brain and nervous system	neoplasms	0.46177	1.58688	1.42724	1.74652	0.0814468	1.43e-08	1.96e-05	TRUE	83092	895	82197	2	0	++?	0	0.499	1	0.48
broad	70.4	Chronic hepatitis	infectious diseases	0.519127	1.68056	1.49984	1.86128	0.0922033	1.8e-08	2.46e-05	TRUE	103210	849	102361	3	0.0263485	NA	NA	NA	NA	NA
broad	528.5	Diseases of lips	digestive	0.665611	1.94568	1.71388	2.17748	0.118265	1.82e-08	2.49e-05	TRUE	49702	378	49324	2	0.018513	+?+	32.8	1.487	1	0.2226
broad	580.2	Nephrotic syndrome without mention of glomerulonephritis	genitourinary	0.475471	1.60877	1.44288	1.77466	0.0846376	1.93e-08	2.65e-05	TRUE	103364	956	102408	3	0.0802398	+-+	76.4	8.492	2	0.01432
broad	315.3	Mental retardation	mental disorders	0.684337	1.98246	1.74365	2.22126	0.121839	1.95e-08	2.66e-05	TRUE	83480	430	83050	2	0.839181	++?	94.4	18.004	1	2.2e-05
broad	747	Cardiac and circulatory congenital anomalies	congenital anomalies	0.239929	1.27116	1.18739	1.35493	0.0427409	1.98e-08	2.71e-05	TRUE	101600	4132	97468	3	0	+++	0	1.817	2	0.4032
broad	414.2	ASCVD	circulatory system	0.730518	2.07615	1.82068	2.33163	0.130346	2.09e-08	2.86e-05	TRUE	82743	440	82303	2	0.202241	++?	85.6	6.951	1	0.008375
broad	513.8	Disorders of diaphragm	respiratory	0.66195	1.93857	1.70566	2.17148	0.118833	2.54e-08	3.47e-05	TRUE	83186	405	82781	2	0	++?	0	0.049	1	0.8245
broad	174.1	Breast cancer [female]	neoplasms	0.232338	1.26155	1.17968	1.34342	0.0417707	2.66e-08	3.64e-05	TRUE	102683	4626	98057	3	0	+++	0	1.917	2	0.3835
broad	132	Infestation (lice, mites)	infectious diseases	0.800103	2.22577	1.94346	2.50808	0.144037	2.78e-08	3.8e-05	TRUE	49759	285	49474	2	0	+?+	0	0.06	1	0.8062
broad	320	Meningitis	neurological	0.61821	1.8556	1.63707	2.07413	0.111495	2.94e-08	4.02e-05	TRUE	83262	456	82806	2	0.0417056	++?	61.7	2.609	1	0.1063
broad	588.2	Secondary hyperparathyroidism (of renal origin)	genitourinary	0.457234	1.5797	1.41797	1.74142	0.0825133	3e-08	4.1e-05	TRUE	103323	1147	102176	3	0.042001	+++	65.8	5.84	2	0.05394
broad	790	Nonspecific findings on examination of blood	symptoms	0.605575	1.8323	1.61715	2.04746	0.109771	3.45e-08	4.72e-05	TRUE	49543	471	49072	2	0	+?+	0	0.52	1	0.4709
broad	433.11	Occlusion of cerebral arteries, with cerebral infarction	circulatory system	0.499266	1.64751	1.46959	1.82544	0.0907782	3.8e-08	5.2e-05	TRUE	83283	747	82536	2	0	++?	0	0.168	1	0.6816
broad	643	Excessive vomiting in pregnancy	pregnancy complications	0.747661	2.11205	1.84473	2.37938	0.13639	4.21e-08	5.76e-05	TRUE	83244	301	82943	2	0.250626	++?	86.9	7.639	1	0.005711
broad	592.13	Chronic interstitial cystitis	genitourinary	0.762304	2.14321	1.87054	2.41588	0.139117	4.26e-08	5.83e-05	TRUE	83556	277	83279	2	0.0365557	++?	48.2	1.932	1	0.1646
broad	726.2	Synoviopathy	musculoskeletal	0.40767	1.50331	1.35713	1.64949	0.0745825	4.6e-08	6.29e-05	TRUE	83146	982	82164	2	0.0151839	++?	38.5	1.626	1	0.2022
broad	647	Infectious and parasitic complications affecting pregnancy	pregnancy complications	0.793552	2.21124	1.92623	2.49624	0.145411	4.83e-08	6.61e-05	TRUE	83037	246	82791	2	0.103324	++?	70.9	3.442	1	0.06357
broad	374.1	Ectropion or entropion	sense organs	0.74401	2.10436	1.83699	2.37173	0.136413	4.92e-08	6.73e-05	TRUE	83515	298	83217	2	0	++?	0	0.511	1	0.4748
broad	259	Other endocrine disorders	endocrine/metabolic	0.479588	1.61541	1.44297	1.78785	0.0879803	5.01e-08	6.84e-05	TRUE	103018	796	102222	3	0	+++	0	1.897	2	0.3874
broad	520.2	Disturbances in tooth eruption	digestive	0.540677	1.71717	1.52235	1.91199	0.0993962	5.34e-08	7.3e-05	TRUE	83418	553	82865	2	0	++?	0	0.01	1	0.9216
broad	198.6	Secondary malignancy of bone	neoplasms	0.359719	1.43293	1.3026	1.56326	0.0664958	6.31e-08	8.63e-05	TRUE	103210	1671	101539	3	0	+++	0	0.216	2	0.8975
broad	531.3	Duodenal ulcer	digestive	0.621143	1.86105	1.63598	2.08613	0.114833	6.33e-08	8.66e-05	TRUE	83149	437	82712	2	0.00883468	++?	22.2	1.286	1	0.2568
broad	610.4	Benign neoplasm of breast	genitourinary	0.4457	1.56158	1.39997	1.7232	0.0824574	6.47e-08	8.85e-05	TRUE	102969	855	102114	3	0.0449274	+++	65.5	5.799	2	0.05506
broad	474.2	Chronic tonsillitis and adenoiditis	respiratory	0.410291	1.50726	1.35836	1.65615	0.0759684	6.63e-08	9.07e-05	TRUE	102766	1112	101654	3	0.0377141	+++	65.3	5.762	2	0.05607
broad	442	Other aneurysm	circulatory system	0.251529	1.28599	1.19437	1.37761	0.0467458	7.42e-08	0.000101383	TRUE	101863	3960	97903	3	0	+++	0	0.303	2	0.8596
broad	90.2	Gonococcal infections	infectious diseases	1.1051	3.01951	2.61596	3.42307	0.205894	7.99e-08	0.000109258	TRUE	49826	164	49662	2	0.216329	NA	NA	NA	NA	NA
broad	556	Ulceration of the lower GI tract	digestive	0.422111	1.52518	1.36977	1.68059	0.0792896	1.02e-07	0.000139017	TRUE	82690	882	81808	2	0.03359	++?	66.5	2.981	1	0.08424
broad	381.9	Otorrhea	sense organs	0.705882	2.02563	1.76549	2.28578	0.132728	1.05e-07	0.000143214	TRUE	83412	310	83102	2	0	++?	0	0.256	1	0.6131
broad	348.7	Coma	neurological	0.756818	2.13148	1.85255	2.41042	0.142312	1.05e-07	0.000143418	TRUE	83215	278	82937	2	0	++?	0	0.48	1	0.4884
broad	580.3	Nephritis and nephropathy without mention of glomerulonephritis	genitourinary	0.360416	1.43393	1.30084	1.56701	0.0678996	1.11e-07	0.000151454	TRUE	102707	1499	101208	3	0.0105074	+++	38.6	3.257	2	0.1962
broad	790.1	Elevated sedimentation rate	symptoms	0.594609	1.81232	1.59241	2.03224	0.112202	1.16e-07	0.000158776	TRUE	83426	443	82983	2	0.218252	++?	85.5	6.918	1	0.008531
broad	440.9	Atherosclerosis of aorta	circulatory system	0.453416	1.57368	1.40588	1.74148	0.0856113	1.18e-07	0.000161614	TRUE	81397	931	80466	2	0.00141124	++?	7.2	1.077	1	0.2993
broad	227.1	Benign neoplasm of adrenal gland	neoplasms	0.581938	1.7895	1.57409	2.00492	0.109905	1.19e-07	0.000162775	TRUE	83423	446	82977	2	0	++?	0	0.022	1	0.8817
broad	290.11	Alzheimer's disease	mental disorders	0.51189	1.66844	1.47854	1.85835	0.0968904	1.27e-07	0.000173553	TRUE	103409	852	102557	3	0	+++	0	1.463	2	0.4812
broad	772.1	Muscular wasting and disuse atrophy	symptoms	0.751156	2.11945	1.84072	2.39817	0.142207	1.28e-07	0.000174548	TRUE	83336	255	83081	2	0.000258926	++?	0.5	1.005	1	0.3161
broad	701.4	Keloid scar	dermatologic	0.465128	1.59222	1.41958	1.76486	0.0880819	1.29e-07	0.000175985	TRUE	103097	796	102301	3	0	+++	0	1.418	2	0.4921
broad	705.1	Dyshidrosis	dermatologic	0.786695	2.19613	1.9037	2.48855	0.149196	1.34e-07	0.000183558	TRUE	83350	243	83107	2	0	++?	0	0.135	1	0.7137
broad	191.11	Cancer of brain	neoplasms	0.453234	1.57339	1.40372	1.74306	0.0865654	1.64e-07	0.000224628	TRUE	83219	802	82417	2	0.00788017	++?	32.5	1.482	1	0.2235
broad	345.11	Generalized convulsive epilepsy	neurological	0.387326	1.47304	1.32801	1.61807	0.0739954	1.65e-07	0.000226201	TRUE	83145	1148	81997	2	0.0677741	++?	85.7	6.974	1	0.008268
broad	430.1	Subarachnoid hemorrhage	circulatory system	0.482834	1.62066	1.43904	1.80228	0.0926653	1.88e-07	0.000257428	TRUE	82842	689	82153	2	0	++?	0	0.005	1	0.9423
broad	429.2	Abnormal function study of cardiovascular system	circulatory system	0.384408	1.46874	1.32362	1.61387	0.074041	2.08e-07	0.000284666	TRUE	49128	1282	47846	2	0.0889378	+?-	77.1	4.367	1	0.03665
broad	642	Hypertension complicating pregnancy, childbirth, and the puerperium	pregnancy complications	0.385188	1.46989	1.32396	1.61582	0.0744522	2.3e-07	0.00031384	TRUE	103018	1168	101850	3	0.0769938	+++	79.2	9.617	2	0.008162
broad	224	Benign neoplasm of eye	neoplasms	0.533685	1.7052	1.50283	1.90758	0.103252	2.36e-07	0.000322175	TRUE	83416	519	82897	2	0.0519311	++?	68	3.126	1	0.07704
broad	191	Manlignant and unknown neoplasms of brain and nervous system	neoplasms	0.359856	1.43312	1.29632	1.56993	0.0697986	2.53e-07	0.000345547	TRUE	82938	1265	81673	2	0	++?	0	0.034	1	0.8539
broad	601.3	Orchitis and epididymitis	genitourinary	0.65674	1.9285	1.67859	2.1784	0.127502	2.59e-07	0.000354505	TRUE	83323	367	82956	2	0.0146415	++?	26.5	1.361	1	0.2434
broad	388	Other disorders of ear	sense organs	0.69769	2.00911	1.74361	2.2746	0.135458	2.6e-07	0.000354932	TRUE	49388	285	49103	2	0.0297277	+?+	40.4	1.678	1	0.1952
broad	735.23	Hallux rigidus	musculoskeletal	0.506777	1.65993	1.4664	1.85346	0.0987407	2.86e-07	0.000391057	TRUE	83331	556	82775	2	0.0297025	++?	55.6	2.251	1	0.1336
broad	500	Lung disease due to external agents	respiratory	0.554867	1.74171	1.52976	1.95366	0.108137	2.88e-07	0.000393657	TRUE	103027	522	102505	3	0.129643	+++	74	7.693	2	0.02136
broad	756	Other congenital musculoskeletal anomalies	congenital anomalies	0.549628	1.73261	1.52176	1.94346	0.107575	3.23e-07	0.000442159	TRUE	83206	460	82746	2	0	++?	0	0.622	1	0.4304
broad	332	Parkinson's disease	neurological	0.446492	1.56282	1.39129	1.73435	0.0875151	3.36e-07	0.000459709	TRUE	103449	1099	102350	3	0.00866583	+++	23.6	2.617	2	0.2702
broad	180.1	Cervical cancer	neoplasms	0.638531	1.8937	1.64809	2.13931	0.125311	3.48e-07	0.000475329	TRUE	83384	330	83054	2	0	++?	0	0.755	1	0.3849
broad	362.23	Cystoid macular degeneration of retina	sense organs	0.582636	1.79075	1.56601	2.01549	0.114664	3.75e-07	0.000512564	TRUE	83398	498	82900	2	0	++?	0	0.246	1	0.6202
broad	575.1	Cholangitis	digestive	0.58144	1.78861	1.56423	2.01299	0.11448	3.79e-07	0.000518774	TRUE	83514	447	83067	2	0	++?	0	0.798	1	0.3716
broad	556.1	Ulceration of intestine	digestive	0.421823	1.52474	1.36129	1.68819	0.0833944	4.23e-07	0.000578635	TRUE	82824	793	82031	2	0.0104533	++?	34.4	1.525	1	0.2169
broad	149.4	Cancer of larynx	neoplasms	0.7149	2.04398	1.76547	2.3225	0.1421	4.88e-07	0.000667073	TRUE	83557	348	83209	2	0	++?	0	0.002	1	0.9658
broad	364.5	Corneal dystrophy	sense organs	0.684667	1.98311	1.71598	2.25024	0.13629	5.07e-07	0.000693272	TRUE	83564	300	83264	2	0.122052	++?	76.6	4.267	1	0.03885
broad	540	Appendiceal conditions	digestive	0.442305	1.55629	1.3833	1.72928	0.088259	5.4e-07	0.00073852	TRUE	83223	742	82481	2	0.0245445	++?	58.8	2.43	1	0.1191
broad	165	Cancer within the respiratory system	neoplasms	0.275392	1.31705	1.20926	1.42484	0.0549942	5.51e-07	0.000753163	TRUE	102746	2656	100090	3	0.0034044	+++	22.6	2.583	2	0.2749
broad	430.3	Subdural hemorrhage	circulatory system	0.522226	1.68578	1.4803	1.89125	0.104833	6.31e-07	0.000862395	TRUE	83435	557	82878	2	0	++?	0	0.712	1	0.3989
broad	350.6	Disturbances of sensation of smell and taste	neurological	0.567178	1.76328	1.53924	1.98732	0.114306	6.98e-07	0.000954099	TRUE	83313	401	82912	2	0.047312	++?	59.9	2.493	1	0.1144
broad	603	Other disorders of testis	genitourinary	0.485419	1.62486	1.4327	1.81701	0.0980372	7.37e-07	0.00100732	TRUE	83247	649	82598	2	0	++?	0	0.123	1	0.726
broad	754	Congenital musculoskeletal deformities of spine	congenital anomalies	0.56516	1.75973	1.53517	1.98429	0.114572	8.11e-07	0.00110811	TRUE	83068	413	82655	2	0.0224387	++?	39.8	1.661	1	0.1975
broad	362.21	Macular degeneration, dry	sense organs	0.659536	1.93389	1.67129	2.1965	0.133981	8.54e-07	0.00116735	TRUE	83448	381	83067	2	0	++?	0	0.091	1	0.7634
broad	274.2	Crystal arthropathies	endocrine/metabolic	0.450869	1.56968	1.38917	1.75018	0.0920964	9.8e-07	0.00133963	TRUE	83191	672	82519	2	0.108155	++?	76.9	4.321	1	0.03764
broad	331.9	Cerebral degeneration, unspecified	neurological	0.642764	1.90173	1.64391	2.15955	0.13154	1.03e-06	0.00140359	TRUE	82701	371	82330	2	0	++?	0	0.118	1	0.731
broad	155	Cancer of liver and intrahepatic bile duct	neoplasms	0.448283	1.56562	1.38569	1.74555	0.0918005	1.04e-06	0.00142658	TRUE	103327	909	102418	3	0.0488664	+++	64.5	5.639	2	0.05963
broad	363	Chorioretinal inflammations, scars, and other disorders of choroid	sense organs	0.499224	1.64744	1.44691	1.84798	0.102313	1.06e-06	0.00145489	TRUE	103215	598	102617	3	0.00164811	+++	4.2	2.088	2	0.352
broad	245.21	Chronic lymphocytic thyroiditis	endocrine/metabolic	0.311424	1.36537	1.24005	1.49069	0.0639399	1.11e-06	0.00152116	TRUE	102972	1952	101020	3	0.00535299	+++	27.8	2.77	2	0.2504
broad	245.2	Chronic thyroiditis	endocrine/metabolic	0.309712	1.36303	1.23837	1.4877	0.0636041	1.12e-06	0.00153043	TRUE	102935	1967	100968	3	0.00396894	+++	22.4	2.576	2	0.2758
broad	353.1	Nerve plexus lesions	neurological	0.526086	1.6923	1.47993	1.90467	0.108352	1.2e-06	0.0016428	TRUE	83455	437	83018	2	0	++?	0	0.043	1	0.8365
broad	527.2	Sialoadenitis	digestive	0.542119	1.71965	1.49974	1.93956	0.1122	1.35e-06	0.00185026	TRUE	83340	416	82924	2	0	++?	0	0.046	1	0.83
broad	165.1	Cancer of bronchus; lung	neoplasms	0.268499	1.308	1.19855	1.41745	0.0558404	1.52e-06	0.00208065	TRUE	102828	2593	100235	3	0.00451578	+++	27.4	2.755	2	0.2522
broad	374.6	Dermatochalasis	sense organs	0.397584	1.48822	1.32586	1.65059	0.0828405	1.59e-06	0.00217564	TRUE	102750	1239	101511	3	0.00885303	+++	27.1	2.742	2	0.2538
broad	264	Lack of normal physiological development	endocrine/metabolic	0.447542	1.56446	1.3812	1.74772	0.0935005	1.7e-06	0.00231983	TRUE	83044	928	82116	2	0.514879	++?	95.2	20.651	1	5.51e-06
broad	371.1	Uveitis, noninfectious or NOS	sense organs	0.432059	1.54043	1.36348	1.71737	0.0902788	1.7e-06	0.00232772	TRUE	103348	810	102538	3	0.0324064	+++	54.1	4.36	2	0.113
broad	946	Anaphylactic shock NOS	injuries & poisonings	0.476694	1.61074	1.41432	1.80717	0.100217	1.97e-06	0.00269089	TRUE	83127	543	82584	2	0	++?	0	0.023	1	0.8802
broad	713	Arthropathy associated with other disorders classified elsewhere	musculoskeletal	0.563379	1.7566	1.52388	1.98931	0.118732	2.09e-06	0.00285111	TRUE	83476	417	83059	2	0	++?	0	0.127	1	0.722
broad	184	Cancer of other female genital organs	neoplasms	0.377704	1.45893	1.30286	1.615	0.0796267	2.1e-06	0.00287244	TRUE	83109	946	82163	2	0	++?	0	0.13	1	0.7188
broad	378.5	Paralytic strabismus	sense organs	0.61542	1.85043	1.59586	2.10501	0.129885	2.16e-06	0.00294762	TRUE	83535	310	83225	2	0.0934841	++?	71.7	3.531	1	0.06024
broad	958.2	Traumatic and surgical subcutaneous emphysema	injuries & poisonings	0.758638	2.13537	1.819	2.45173	0.161411	2.6e-06	0.00355574	TRUE	83296	248	83048	2	0.298616	++?	84.4	6.423	1	0.01127
broad	647.1	Infections of genitourinary tract during pregnancy	pregnancy complications	0.579912	1.78588	1.54395	2.02781	0.123433	2.62e-06	0.00358778	TRUE	83089	368	82721	2	0	++?	0	0.921	1	0.3373
broad	270.38	Other specified disorders of plasma protein metabolism	endocrine/metabolic	0.39722	1.48768	1.32196	1.65341	0.0845531	2.63e-06	0.00359364	TRUE	102720	803	101917	3	0.00303457	+++	8.1	2.175	2	0.337
broad	288.3	Eosinophilia	hematopoietic	0.494209	1.6392	1.43291	1.8455	0.105253	2.66e-06	0.00363675	TRUE	103357	569	102788	3	0.123005	+-+	74.2	7.746	2	0.02079
broad	364	Corneal opacity and other disorders of cornea	sense organs	0.387739	1.47365	1.31123	1.63606	0.0828664	2.88e-06	0.00393901	TRUE	103080	1084	101996	3	0	+++	0	0.54	2	0.7634
broad	713.5	Arthropathy associated with neurological disorders	musculoskeletal	0.763778	2.14637	1.82565	2.46709	0.163633	3.05e-06	0.00416511	TRUE	83597	223	83374	2	0	++?	0	0.071	1	0.7906
broad	429.9	Cardiac complications, not elsewhere classified	circulatory system	0.545688	1.7258	1.49633	1.95526	0.117072	3.14e-06	0.00429909	TRUE	82524	475	82049	2	0	++?	0	0.04	1	0.8417
broad	613.1	Inflammatory disease of breast	genitourinary	0.489261	1.63111	1.42535	1.83686	0.104977	3.15e-06	0.00430907	TRUE	83222	491	82731	2	0	++?	0	0.876	1	0.3492
broad	427.8	Sinoatrial node dysfunction (Bradycardia)	circulatory system	0.286865	1.33224	1.2114	1.45309	0.0616559	3.28e-06	0.00447899	TRUE	102818	2548	100270	3	0.0831446	++-	85.2	13.519	2	0.00116
broad	224.1	Benign neoplasm of eye, uveal	neoplasms	0.533488	1.70487	1.47828	1.93146	0.115608	3.94e-06	0.00538311	TRUE	83556	412	83144	2	0.189968	++?	85.7	6.97	1	0.008288
broad	198.2	Secondary malignancy of respiratory organs	neoplasms	0.297315	1.34624	1.21983	1.47264	0.0644923	4.03e-06	0.00550222	TRUE	82956	1835	81121	2	0.000611174	++?	6.7	1.072	1	0.3004
broad	274.21	Chondrocalcinosis	endocrine/metabolic	0.445036	1.56055	1.37021	1.75088	0.0971102	4.59e-06	0.00627182	TRUE	83242	606	82636	2	0.11356	++?	76.7	4.294	1	0.03824
broad	202	Cancer of other lymphoid, histiocytic tissue	neoplasms	0.316903	1.37287	1.2371	1.50864	0.069272	4.77e-06	0.00651746	TRUE	102982	1398	101584	3	0	+++	0	0.035	2	0.9824
broad	575.2	Obstruction of bile duct	digestive	0.443056	1.55746	1.36761	1.74731	0.0968634	4.78e-06	0.00654028	TRUE	83398	651	82747	2	0	++?	0	0.877	1	0.3491
broad	540.1	Appendicitis	digestive	0.416284	1.51632	1.33701	1.69562	0.0914818	5.35e-06	0.00731733	TRUE	83324	695	82629	2	0.0125617	++?	40.9	1.691	1	0.1935
broad	375.2	Epiphora	sense organs	0.681231	1.97631	1.6828	2.26982	0.149749	5.39e-06	0.00736313	TRUE	49814	283	49531	2	0.0460233	+?+	45.8	1.844	1	0.1745
broad	642.1	Preeclampsia and eclampsia	pregnancy complications	0.472386	1.60382	1.39876	1.80887	0.10462	6.32e-06	0.00864536	TRUE	83309	548	82761	2	0.199608	++?	90.1	10.071	1	0.001506
broad	384.4	Perforation of tympanic membrane	sense organs	0.543208	1.72152	1.48352	1.95952	0.121427	7.69e-06	0.0105175	TRUE	83432	398	83034	2	0	++?	0	0.275	1	0.6001
broad	800.2	Fracture of unspecified part of femur	injuries & poisonings	0.483611	1.62192	1.40996	1.83388	0.108143	7.75e-06	0.0105949	TRUE	83308	552	82756	2	0.031772	++?	57.3	2.343	1	0.1258
broad	362.26	Macular puckering of retina	sense organs	0.378432	1.45999	1.29334	1.62665	0.0850291	8.56e-06	0.0117046	TRUE	103398	1042	102356	3	0.0183373	+++	43.7	3.555	2	0.1691
broad	627.21	Symptomatic artificial menopause	genitourinary	0.574623	1.77646	1.52111	2.03181	0.130281	1.03e-05	0.0140899	TRUE	83290	371	82919	2	0.0839057	++?	60.6	2.537	1	0.1112
broad	384	Other disorders of tympanic membrane	sense organs	0.502433	1.65274	1.4289	1.87657	0.114201	1.08e-05	0.014828	TRUE	83349	456	82893	2	0	++?	0	0.262	1	0.609
broad	747.1	Cardiac congenital anomalies	congenital anomalies	0.20263	1.22462	1.13421	1.31503	0.0461295	1.12e-05	0.0153087	TRUE	102113	3629	98484	3	0.00157099	+++	15.9	2.379	2	0.3044
broad	614.32	Chronic inflammatory pelvic disease	genitourinary	0.634112	1.88535	1.60216	2.16853	0.144482	1.14e-05	0.0155754	TRUE	83470	243	83227	2	0	++?	0	0.441	1	0.5066
broad	755	Congenital anomalies of limbs	congenital anomalies	0.444352	1.55948	1.36083	1.75813	0.101353	1.16e-05	0.0159138	TRUE	102974	603	102371	3	0.147036	+-+	80.3	10.164	2	0.006208
broad	913	Toxic effect of venom	injuries & poisonings	0.678154	1.97024	1.66681	2.27367	0.154811	1.18e-05	0.0161834	TRUE	83251	220	83031	2	0	++?	0	0.265	1	0.6069
broad	588.1	Renal osteodystrophy	genitourinary	0.365442	1.44115	1.27754	1.60476	0.0834727	1.2e-05	0.0163742	TRUE	83232	1246	81986	2	0.138673	++?	83	5.889	1	0.01524
broad	200	Myeloproliferative disease	neoplasms	0.349186	1.41791	1.26148	1.57435	0.0798141	1.21e-05	0.0166004	TRUE	103068	1185	101883	3	0.00431134	++-	15.3	2.361	2	0.3071
broad	711	Arthropathy associated with infections	musculoskeletal	0.401101	1.49347	1.31349	1.67345	0.091827	1.25e-05	0.0171402	TRUE	83256	726	82530	2	0	++?	0	0.002	1	0.9672
broad	277.4	Disorders of bilirubin excretion	endocrine/metabolic	0.505421	1.65768	1.43057	1.8848	0.115876	1.29e-05	0.0176386	TRUE	103214	494	102720	3	0	+++	0	0.106	2	0.9486
broad	198.4	Secondary malignant neoplasm of liver	neoplasms	0.303812	1.35501	1.21826	1.49176	0.0697709	1.33e-05	0.0182385	TRUE	103299	1553	101746	3	0	+++	0	1.329	2	0.5145
broad	289.8	Polycythemia, secondary	hematopoietic	0.514807	1.67332	1.4415	1.90513	0.118274	1.34e-05	0.0183851	TRUE	103459	531	102928	3	0.0856813	+++	66	5.875	2	0.05301
broad	731	Osteitis deformans and osteopathies associated with other disorders classified elsewhere	musculoskeletal	0.800512	2.22668	1.86432	2.58904	0.184879	1.49e-05	0.0203908	TRUE	83484	182	83302	2	0.359087	++?	82.8	5.813	1	0.0159
broad	601.11	Acute prostatitis	genitourinary	0.719854	2.05413	1.72811	2.38016	0.16634	1.51e-05	0.0206064	TRUE	83409	220	83189	2	0	++?	0	0.212	1	0.6453
broad	389.5	Disorders of acoustic nerve	sense organs	0.54187	1.71922	1.47178	1.96666	0.126246	1.77e-05	0.0241854	TRUE	49688	373	49315	2	0	+?+	0	0.114	1	0.7361
broad	264.2	Failure to thrive (childhood)	endocrine/metabolic	0.607571	1.83597	1.55718	2.11475	0.142239	1.94e-05	0.0265429	TRUE	83422	332	83090	2	0.627219	++?	91.2	11.388	1	0.0007394
broad	585.32	End stage renal disease	genitourinary	0.226008	1.25359	1.14961	1.35756	0.0530479	2.04e-05	0.0278894	TRUE	103096	3189	99907	3	0.0506602	+++	84.5	12.924	2	0.001562
broad	440.1	Atherosclerosis of renal artery	circulatory system	0.459208	1.58282	1.3713	1.79434	0.10792	2.09e-05	0.0285649	TRUE	83178	591	82587	2	0.1703	+-?	84.2	6.326	1	0.0119
broad	736.2	Acquired deformities of finger	musculoskeletal	0.575479	1.77798	1.51174	2.04422	0.135836	2.27e-05	0.0310246	TRUE	83533	294	83239	2	0	++?	0	0.724	1	0.395
broad	931	Contact dermatitis and other eczema due to plants [except food]	dermatologic	0.517216	1.67735	1.43766	1.91704	0.122289	2.34e-05	0.0320222	TRUE	83195	350	82845	2	0.0430045	++?	53.3	2.14	1	0.1435
broad	635.2	Antepartum hemorrhage, abruptio placentae, and placenta previa	pregnancy complications	0.419405	1.52106	1.32647	1.71564	0.0992795	2.39e-05	0.0327374	TRUE	82921	544	82377	2	0	++?	0	0.004	1	0.9517
broad	836	Traumatic arthropathy	injuries & poisonings	0.52778	1.69516	1.44875	1.94158	0.125724	2.69e-05	0.0368249	TRUE	83265	369	82896	2	0	++?	0	0.894	1	0.3445
broad	635	Hemorrhage during pregnancy; childbirth and postpartum	pregnancy complications	0.37305	1.45216	1.27727	1.62705	0.0892296	2.91e-05	0.0397122	TRUE	82686	715	81971	2	0	++?	0	0.711	1	0.3991
broad	447.7	Aortic ectasia	circulatory system	0.34611	1.41356	1.25126	1.57585	0.0828039	2.92e-05	0.0398723	TRUE	82533	976	81557	2	6.97e-05	++?	0.4	1.004	1	0.3164
broad	250.13	Type 1 diabetes with ophthalmic manifestations	endocrine/metabolic	0.498053	1.64551	1.41196	1.87906	0.119158	2.92e-05	0.0398899	TRUE	83552	426	83126	2	0.0281871	++?	48.2	1.931	1	0.1647
broad	362.22	Macular degeneration, wet	sense organs	0.765662	2.15042	1.78979	2.51105	0.183994	3.16e-05	0.0432492	TRUE	83617	194	83423	2	0.00317908	++?	4.4	1.046	1	0.3064
broad	204	Leukemia	neoplasms	0.300243	1.35019	1.20867	1.4917	0.0722004	3.2e-05	0.0437971	TRUE	103191	1478	101713	3	0	+++	0	1.589	2	0.4519
broad	386.1	Meniere's disease	sense organs	0.560284	1.75117	1.48646	2.01588	0.135058	3.35e-05	0.0457551	TRUE	83505	326	83179	2	0.0859528	++?	69.6	3.293	1	0.06956
broad	358	Myoneural disorders	neurological	0.507288	1.66078	1.42077	1.90079	0.122456	3.43e-05	0.0469385	TRUE	83353	393	82960	2	0	++?	0	0.823	1	0.3643
broad	577.3	Cyst and pseudocyst of pancreas	digestive	0.353554	1.42412	1.25616	1.59208	0.0856961	3.7e-05	0.0505308	FALSE	103424	914	102510	3	0	+++	0	1.397	2	0.4974
broad	172.1	Melanomas of skin, dx or hx	neoplasms	0.258434	1.2949	1.17191	1.4179	0.0627526	3.82e-05	0.0521737	FALSE	82825	1936	80889	2	0	++?	0	0.085	1	0.7703
broad	732	Osteochondropathies	musculoskeletal	0.545724	1.72586	1.46566	1.98606	0.132755	3.94e-05	0.053906	FALSE	83353	310	83043	2	0	++?	0	0.736	1	0.391
broad	751	Genitourinary congenital anomalies	congenital anomalies	0.285464	1.33038	1.19377	1.46698	0.0696962	4.21e-05	0.0575036	FALSE	101769	1430	100339	3	0.00706411	+++	28.7	2.806	2	0.2458
broad	790.8	Elevated C-reactive protein (CRP)	symptoms	0.517964	1.67861	1.43071	1.92651	0.126479	4.22e-05	0.0576459	FALSE	83516	358	83158	2	0.0729311	++?	66.2	2.956	1	0.08555
broad	653	Problems associated with amniotic cavity and membranes	pregnancy complications	0.356585	1.42844	1.25677	1.60012	0.0875899	4.68e-05	0.0639717	FALSE	82578	819	81759	2	0.0569845	++?	78.3	4.615	1	0.0317
broad	362.4	Retinal vascular changes and abnomalities	sense organs	0.381554	1.46456	1.28051	1.64861	0.0939012	4.84e-05	0.0661234	FALSE	103293	830	102463	3	0.00125124	+++	3.9	2.082	2	0.3531
broad	656	Other perinatal conditions of fetus or newborn	pregnancy complications	0.463192	1.58914	1.36549	1.81278	0.114104	4.92e-05	0.0672592	FALSE	103013	554	102459	3	0.276035	++-	86	14.337	2	0.0007705
broad	170	Cancer of bone and connective tissue	neoplasms	0.307736	1.36034	1.21168	1.50901	0.0758499	4.97e-05	0.0678982	FALSE	82920	1174	81746	2	0	++?	0	0.698	1	0.4035
broad	253	Disorders of the pituitary gland and its hypothalamic control	endocrine/metabolic	0.22799	1.25607	1.14592	1.36623	0.0562019	4.98e-05	0.0680561	FALSE	102782	2194	100588	3	0	+++	0	0.552	2	0.7586
broad	618.2	Uterine/Uterovaginal prolapse	genitourinary	0.374456	1.4542	1.27219	1.63622	0.0928646	5.52e-05	0.0755107	FALSE	103390	739	102651	3	0	+++	0	0.158	2	0.9241
broad	750	Digestive congenital anomalies	congenital anomalies	0.394216	1.48322	1.29094	1.6755	0.098101	5.86e-05	0.0800753	FALSE	82633	613	82020	2	0.0637727	++?	73	3.703	1	0.0543
broad	174.2	Breast cancer [male]	neoplasms	0.576416	1.77965	1.49815	2.06115	0.143621	5.98e-05	0.0818004	FALSE	83321	298	83023	2	0	++?	0	0.694	1	0.4049
broad	540.11	Acute appendicitis	digestive	0.390566	1.47782	1.28694	1.66869	0.0973859	6.06e-05	0.082827	FALSE	83412	621	82791	2	0	++?	0	0.912	1	0.3397
broad	362.27	Drusen (degenerative) of retina	sense organs	0.479026	1.6145	1.37774	1.85126	0.120795	7.32e-05	0.10007	FALSE	103420	494	102926	3	0	+++	0	0.927	2	0.629
broad	723.1	Torticollis	musculoskeletal	0.611766	1.84368	1.53873	2.14864	0.155591	8.43e-05	0.115216	FALSE	49766	245	49521	2	0	+?+	0	0.054	1	0.8165
broad	796	Elevated prostate specific antigen [PSA]	genitourinary	0.24508	1.27772	1.15533	1.40012	0.0624453	8.68e-05	0.118699	FALSE	103225	2474	100751	3	0	+++	0	0.67	2	0.7153
broad	210	Benign neoplasm of lip, oral cavity, and pharynx	neoplasms	0.46777	1.59643	1.36268	1.83018	0.11926	8.77e-05	0.119921	FALSE	83154	416	82738	2	0	++?	0	0.944	1	0.3313
broad	691	Congenital anomalies of skin	dermatologic	0.383	1.46668	1.27468	1.65867	0.0979561	9.23e-05	0.126214	FALSE	83035	596	82439	2	0.0496229	++?	59.9	2.491	1	0.1145
broad	621	Endometrial hyperplasia	genitourinary	0.466111	1.59378	1.35965	1.82792	0.119455	9.54e-05	0.130428	FALSE	83472	367	83105	2	0	++?	0	0.02	1	0.8863
broad	362.6	Peripheral retinal degenerations	sense organs	0.487367	1.62802	1.38282	1.87323	0.125105	9.79e-05	0.133871	FALSE	103444	446	102998	3	0	+++	0	1.036	2	0.5957
broad	368.1	Amblyopia	sense organs	0.567503	1.76386	1.47831	2.04941	0.14569	9.81e-05	0.134075	FALSE	83484	252	83232	2	0	++?	0	0.24	1	0.624
broad	275.1	Disorders of iron metabolism	hematopoietic	0.418198	1.51922	1.30578	1.73267	0.1089	0.000122926	0.16804	FALSE	83254	511	82743	2	0	++?	0	0.73	1	0.3928
broad	754.2	Spondylolisthesis, congenital	congenital anomalies	0.548731	1.73105	1.44975	2.01236	0.143525	0.000131706	0.180042	FALSE	83338	268	83070	2	0	++?	0	0.032	1	0.8582
broad	701.3	Circumscribed scleroderma	dermatologic	0.448391	1.56579	1.33492	1.79666	0.11779	0.000140827	0.19251	FALSE	83543	395	83148	2	0.0449773	++?	52.9	2.124	1	0.145
broad	184.1	Malignant neoplasm of ovary and other uterine adnexa	neoplasms	0.346805	1.41454	1.23548	1.5936	0.0913588	0.000147002	0.200952	FALSE	83264	717	82547	2	0.0131258	++?	43.5	1.771	1	0.1832
broad	649.1	Diabetes or abnormal glucose tolerance complicating pregnancy	pregnancy complications	0.308082	1.36081	1.20106	1.52057	0.0815071	0.000156942	0.21454	FALSE	103302	1013	102289	3	0.0146292	+++	38.8	3.266	2	0.1953
broad	363.3	Chorioretinal scars	sense organs	0.479203	1.61479	1.36628	1.86329	0.126787	0.000157086	0.214737	FALSE	83503	356	83147	2	0	++?	0	0.585	1	0.4445
broad	198.3	Secondary malignant neoplasm of digestive systems	neoplasms	0.303996	1.35526	1.19741	1.51312	0.0805376	0.000160272	0.219092	FALSE	83141	1062	82079	2	0.030723	++?	70.3	3.368	1	0.06648
broad	743.12	Senile osteoporosis	musculoskeletal	0.323299	1.38168	1.21272	1.55064	0.086205	0.000176587	0.241394	FALSE	83112	1102	82010	2	0.0180996	++?	52.6	2.109	1	0.1465
broad	818.1	Subdural hemorrhage (injury)	injuries & poisonings	0.615967	1.85145	1.52829	2.1746	0.164875	0.000187005	0.255636	FALSE	83496	236	83260	2	0	++?	0	0.301	1	0.583
broad	752	Nervous system congenital anomalies	congenital anomalies	0.399014	1.49035	1.28088	1.69983	0.106874	0.000188853	0.258161	FALSE	83241	567	82674	2	0.338686	+-?	93.4	15.046	1	0.0001049
broad	386.21	Central origin vertigo	sense organs	0.78105	2.18376	1.77303	2.5945	0.209558	0.000193667	0.264743	FALSE	83476	134	83342	2	0	++?	0	0.007	1	0.9348
broad	159	Malignant neoplasm of other and ill-defined sites within the digestive organs and peritoneum	neoplasms	0.295407	1.34367	1.18757	1.49978	0.0796449	0.000208041	0.284392	FALSE	83002	1107	81895	2	0	++?	0	0.049	1	0.825
broad	580.4	Renal sclerosis, NOS	genitourinary	0.494585	1.63982	1.3782	1.90144	0.133478	0.000211089	0.288559	FALSE	83009	327	82682	2	0	++?	0	0.944	1	0.3313
broad	717	Polymyalgia Rheumatica	musculoskeletal	0.33551	1.39865	1.2211	1.57621	0.0905888	0.000212515	0.290507	FALSE	83300	832	82468	2	0	++?	0	0.366	1	0.5452
broad	212	Benign neoplasm of respiratory and intrathoracic organs	neoplasms	0.432145	1.54056	1.30914	1.77198	0.11807	0.000252159	0.344702	FALSE	83279	439	82840	2	0.00790963	++?	19.2	1.237	1	0.266
broad	580.31	Nephritis and nephropathy in diseases classified elsewhere	genitourinary	0.342812	1.4089	1.22487	1.59294	0.0938969	0.000261275	0.357163	FALSE	83210	754	82456	2	0	++?	0	0.681	1	0.4094
broad	818.2	Subarachnoid hemorrhage (injury)	injuries & poisonings	0.6925	1.99871	1.62426	2.37315	0.191043	0.000289142	0.395257	FALSE	83543	176	83367	2	0.139094	++?	65.6	2.905	1	0.08829
broad	377	Disorders of optic nerve and visual pathways	sense organs	0.2731	1.31403	1.16624	1.46182	0.0754024	0.000292455	0.399785	FALSE	103016	1194	101822	3	0.0017541	+++	7.9	2.17	2	0.3378
broad	471	Nasal polyps	respiratory	0.357349	1.42953	1.23512	1.62395	0.099191	0.000315008	0.430615	FALSE	103267	685	102582	3	0.0849641	+-+	64.2	5.585	2	0.06126
broad	474.1	Acute tonsillitis	respiratory	0.504116	1.65552	1.37792	1.93312	0.141631	0.000371748	0.508179	FALSE	83165	254	82911	2	0	++?	0	0.293	1	0.5886
broad	364.51	Fuchs' dystrophy	sense organs	0.616205	1.85189	1.51122	2.19256	0.173811	0.000392229	0.536177	FALSE	83624	193	83431	2	0.0488103	++?	44.4	1.8	1	0.1798
broad	860	Bone marrow or stem cell transplant	neoplasms	0.445808	1.56175	1.31505	1.80846	0.125871	0.000397405	0.543252	FALSE	83536	397	83139	2	0.0559974	++?	60.9	2.555	1	0.11
broad	580.32	Nephritis and nephropathy with pathological lesion	genitourinary	0.328994	1.38957	1.2074	1.57175	0.0929464	0.000400711	0.547772	FALSE	103091	777	102314	3	0	+++	0	0.661	2	0.7187
broad	204.21	Myeloid leukemia, acute	neoplasms	0.4328	1.54157	1.30097	1.78216	0.122751	0.000422171	0.577108	FALSE	83538	493	83045	2	0.0256917	++?	42.9	1.751	1	0.1858
broad	425.11	Hypertrophic obstructive cardiomyopathy	circulatory system	0.428652	1.53519	1.29675	1.77362	0.12165	0.000425634	0.581841	FALSE	83450	426	83024	2	0.0618055	++?	62.9	2.695	1	0.1006
broad	444.1	Arterial embolism and thrombosis of lower extremity artery	circulatory system	0.481739	1.61889	1.34863	1.88914	0.137885	0.000476249	0.651033	FALSE	83427	323	83104	2	0	++?	0	0.12	1	0.7295
broad	750.2	Lower gastrointestinal congenital anomalies	congenital anomalies	0.422467	1.52572	1.2867	1.76474	0.121949	0.00053163	0.726739	FALSE	83042	398	82644	2	0.139256	+-?	79.1	4.793	1	0.02857
broad	599.1	Urinary obstruction	genitourinary	0.440148	1.55294	1.30381	1.80206	0.127103	0.000534369	0.730482	FALSE	83159	439	82720	2	0.000924971	++?	2.6	1.027	1	0.3109
broad	443.8	Other specified peripheral vascular diseases	circulatory system	0.456213	1.57809	1.31844	1.83773	0.132472	0.00057352	0.784001	FALSE	83289	349	82940	2	0	++?	0	0.062	1	0.8027
broad	655.1	Abnormality in fetal heart rate or rhythm	pregnancy complications	0.245894	1.27876	1.13865	1.41888	0.0714882	0.000582481	0.796252	FALSE	82523	1334	81189	2	0.0493719	++?	82.5	5.715	1	0.01682
broad	170.1	Bone cancer	neoplasms	0.362014	1.43622	1.22862	1.64382	0.105918	0.000631138	0.862766	FALSE	83251	574	82677	2	0	++?	0	0.29	1	0.5903
broad	586.4	Stricture/obstruction of ureter	genitourinary	0.242772	1.27478	1.13494	1.41462	0.0713461	0.000667126	0.911961	FALSE	102762	1674	101088	3	0	+++	0	1.326	2	0.5152
broad	394.2	Mitral valve disease	circulatory system	0.243989	1.27633	1.13524	1.41742	0.0719868	0.000700572	0.957681	FALSE	102725	1404	101321	3	0	+++	0	0.954	2	0.6205
broad	442.8	Aneurysm of other specified artery	circulatory system	0.413597	1.51225	1.27298	1.75152	0.122077	0.000704067	0.96246	FALSE	83325	385	82940	2	0	++?	0	0.157	1	0.6917
broad	614.1	Pelvic peritoneal adhesions, female (postoperative) (postinfection)	genitourinary	0.408021	1.50384	1.26739	1.74029	0.120638	0.000719097	0.983006	FALSE	82915	388	82527	2	0.0200888	++?	40.3	1.676	1	0.1955
broad	644	Anemia during pregnancy	pregnancy complications	0.428933	1.53562	1.28585	1.78538	0.127431	0.000762656	1	FALSE	82696	341	82355	2	0	++?	0	0.583	1	0.4453
broad	361	Retinal detachments and defects	sense organs	0.309177	1.3623	1.18148	1.54312	0.0922556	0.00080431	1	FALSE	103371	897	102474	3	0.00118828	+++	3.7	2.076	2	0.3541
broad	442.11	Abdominal aortic aneurysm	circulatory system	0.271292	1.31166	1.15093	1.47239	0.0820053	0.00093887	1	FALSE	103072	1474	101598	3	0	+++	0	0.255	2	0.8803
broad	202.2	Non-Hodgkins lymphoma	neoplasms	0.252352	1.28705	1.13729	1.43681	0.0764071	0.000957469	1	FALSE	103141	1206	101935	3	0	+++	0	0.278	2	0.8701
broad	250.12	Type 1 diabetes with renal manifestations	endocrine/metabolic	0.386012	1.4711	1.24029	1.70191	0.117761	0.00104577	1	FALSE	83459	485	82974	2	0.00499939	++?	15.2	1.179	1	0.2775
broad	743.22	Pathologic fracture of femur	musculoskeletal	0.52613	1.69237	1.37705	2.00769	0.160877	0.00107401	1	FALSE	83519	236	83283	2	0.000685706	++?	1.3	1.013	1	0.3142
broad	170.2	Cancer of connective tissue	neoplasms	0.290861	1.33758	1.16217	1.51299	0.0894967	0.0011542	1	FALSE	83229	829	82400	2	0.0392829	++?	70.7	3.416	1	0.06458
broad	227.3	Benign neoplasm of pituitary gland and craniopharyngeal duct (pouch)	neoplasms	-0.29789	0.742383	0.562618	0.922149	0.0917171	0.00116251	1	FALSE	103571	1061	102510	3	0.0878892	-++	71.1	6.922	2	0.03139
broad	184.11	Malignant neoplasm of ovary	neoplasms	0.329644	1.39047	1.19047	1.59047	0.10204	0.00123561	1	FALSE	83423	576	82847	2	0.00947001	++?	30.9	1.446	1	0.2291
broad	198.5	Secondary malignancy of brain/spine	neoplasms	0.28847	1.33438	1.15836	1.51041	0.0898106	0.00131825	1	FALSE	83407	881	82526	2	0	++?	0	0.125	1	0.7238
broad	580.14	Chronic glomerulonephritis, NOS	genitourinary	0.392147	1.48016	1.2402	1.72011	0.122425	0.00135929	1	FALSE	103417	441	102976	3	0	+++	0	0.892	2	0.6401
broad	213	Benign neoplasm of bone and articular cartilage	neoplasms	0.365179	1.44077	1.21194	1.6696	0.116749	0.00176066	1	FALSE	83148	443	82705	2	0.0900239	+-?	71.2	3.471	1	0.06244
broad	751.2	Congenital anomalies of urinary system	congenital anomalies	0.255623	1.29127	1.12944	1.4531	0.0825662	0.00196161	1	FALSE	102309	1049	101260	3	0.000440504	+++	1.8	2.037	2	0.3611
broad	323	Encephalitis	neurological	0.398782	1.49001	1.2368	1.74321	0.129186	0.00202262	1	FALSE	83440	356	83084	2	0.00457091	++?	10.5	1.117	1	0.2905
broad	747.2	Congenital anomalies of peripheral vascular system	congenital anomalies	0.348811	1.41738	1.19536	1.6394	0.113275	0.00207464	1	FALSE	83145	445	82700	2	0	++?	0	0.471	1	0.4927
broad	204.4	Multiple myeloma	neoplasms	0.381218	1.46407	1.22063	1.70751	0.124204	0.00214575	1	FALSE	83475	424	83051	2	0	++?	0	0.002	1	0.9672
broad	360	Disorders of the globe	sense organs	0.472683	1.60429	1.30191	1.90667	0.154274	0.00218461	1	FALSE	83459	268	83191	2	0	++?	0	0.278	1	0.5981
broad	596.1	Bladder neck obstruction	genitourinary	0.393826	1.48264	1.23013	1.73515	0.128831	0.0022362	1	FALSE	83317	453	82864	2	0	++?	0	0.799	1	0.3713
broad	443.1	Raynaud's syndrome	circulatory system	0.222359	1.24902	1.10482	1.39322	0.0735733	0.00250875	1	FALSE	103197	1211	101986	3	0.00607607	+++	19.9	2.497	2	0.2869
broad	204.11	Lymphoid leukemia, acute	neoplasms	0.535297	1.70796	1.35997	2.05594	0.177542	0.00256941	1	FALSE	83585	199	83386	2	0	++?	0	0.341	1	0.5594
broad	282	Hereditary hemolytic anemias	hematopoietic	0.270677	1.31085	1.13417	1.48753	0.090142	0.00267522	1	FALSE	102442	949	101493	3	0.105132	++-	79.5	9.75	2	0.007636
broad	258.1	Postablative ovarian failure	endocrine/metabolic	0.583177	1.79172	1.40544	2.178	0.197081	0.00308558	1	FALSE	49830	166	49664	2	0.06366	+?+	43.9	1.781	1	0.182
broad	341	Other demyelinating diseases of central nervous system	neurological	0.290915	1.33765	1.14493	1.53037	0.0983277	0.00309013	1	FALSE	83181	797	82384	2	0.683744	+-?	97.2	35.697	1	2.31e-09
broad	151	Cancer of stomach	neoplasms	0.382983	1.46665	1.21072	1.72259	0.130579	0.0033574	1	FALSE	83482	430	83052	2	0	++?	0	0.084	1	0.7719
broad	627.5	Premature menopause and other ovarian failure	genitourinary	0.334528	1.39728	1.17351	1.62105	0.114168	0.00338801	1	FALSE	83203	408	82795	2	0	++?	0	0.047	1	0.8287
broad	331	Other cerebral degenerations	neurological	0.228538	1.25676	1.10377	1.40975	0.0780574	0.0034135	1	FALSE	82341	1223	81118	2	0.0271145	++?	68.9	3.211	1	0.07313
broad	427.61	Supraventricular premature beats	circulatory system	0.359272	1.43229	1.19096	1.67361	0.123126	0.0035236	1	FALSE	82665	408	82257	2	0	++?	0	0.03	1	0.8622
broad	286.1	Congenital coagulation defects	hematopoietic	0.393518	1.48219	1.2169	1.74747	0.13535	0.00364445	1	FALSE	83458	331	83127	2	0	++?	0	0.649	1	0.4205
broad	264.9	Lack of normal physiological development, unspecified	endocrine/metabolic	0.405425	1.49994	1.22628	1.7736	0.139623	0.00368762	1	FALSE	83362	378	82984	2	0.30403	++?	80.6	5.166	1	0.02303
broad	442.1	Aortic aneurysm	circulatory system	0.161427	1.17519	1.06567	1.2847	0.0558762	0.00386462	1	FALSE	102442	3038	99404	3	0	+++	0	0.376	2	0.8286
broad	701.6	Acquired acanthosis nigricans	dermatologic	0.428176	1.53446	1.24299	1.82592	0.148707	0.00398532	1	FALSE	83390	260	83130	2	0.0293211	++?	39.6	1.655	1	0.1982
broad	747.11	Cardiac shunt/ heart septal defect	congenital anomalies	0.184904	1.2031	1.07686	1.32935	0.0644092	0.00409467	1	FALSE	82926	1683	81243	2	0.0269624	++?	75.3	4.044	1	0.04433
broad	204.2	Myeloid leukemia	neoplasms	0.316238	1.37196	1.15191	1.592	0.112267	0.00484996	1	FALSE	83499	613	82886	2	0	++?	0	0.399	1	0.5278
broad	752.2	Other specified congenital anomalies of nervous system	congenital anomalies	0.392821	1.48115	1.20752	1.75478	0.139607	0.0048965	1	FALSE	83389	349	83040	2	0.657078	+-?	93.6	15.55	1	8.04e-05
broad	395.4	Nonrheumatic pulmonary valve disorders	circulatory system	0.332656	1.39467	1.16125	1.62808	0.119089	0.00521652	1	FALSE	82586	431	82155	2	0.010878	++?	24.8	1.33	1	0.2488
broad	204.1	Lymphoid leukemia	neoplasms	0.342029	1.4078	1.16652	1.64908	0.123103	0.00546281	1	FALSE	83494	457	83037	2	0	++?	0	0	1	0.9827
broad	323.8	Encephalitis, non-infectious	neurological	0.404465	1.4985	1.21245	1.78455	0.145943	0.00558187	1	FALSE	83510	278	83232	2	0.0281981	++?	34.5	1.527	1	0.2166
broad	255.1	Adrenal hyperfunction	endocrine/metabolic	0.293414	1.341	1.13167	1.55033	0.106802	0.00600929	1	FALSE	103331	581	102750	3	0	+++	0	0.706	2	0.7025
broad	555.1	Regional enteritis	digestive	-0.154275	0.857036	0.74676	0.967312	0.0562633	0.00610614	1	FALSE	103192	2956	100236	3	0	---	0	1.202	2	0.5482
broad	184.2	Cancer of other female genital organs (excluding uterus and ovary)	neoplasms	0.406993	1.50229	1.21107	1.79352	0.148583	0.00615947	1	FALSE	83555	274	83281	2	0.0202794	++?	31	1.45	1	0.2286
broad	377.1	Optic atrophy	sense organs	0.357041	1.42909	1.17312	1.68507	0.130601	0.00626011	1	FALSE	83446	360	83086	2	0.0165326	++?	28.7	1.402	1	0.2364
broad	557.1	Celiac disease	digestive	0.284236	1.32875	1.1243	1.5332	0.104311	0.00643221	1	FALSE	83504	564	82940	2	0.0909299	+-?	78.1	4.559	1	0.03276
broad	751.21	Cystic kidney disease	congenital anomalies	0.2884	1.33429	1.1253	1.54328	0.106625	0.00683469	1	FALSE	82684	598	82086	2	0	++?	0	0.007	1	0.9345
broad	571.6	Primary biliary cirrhosis	digestive	0.392799	1.48112	1.19641	1.76583	0.145259	0.00684835	1	FALSE	83613	302	83311	2	0	++?	0	0.002	1	0.9624
broad	283	Acquired hemolytic anemias	hematopoietic	0.393624	1.48234	1.19477	1.76992	0.146722	0.00730122	1	FALSE	83478	285	83193	2	0	++?	0	0.703	1	0.4018
broad	379.1	Scleritis and episcleritis	sense organs	0.392076	1.48005	1.19261	1.76749	0.146655	0.00750729	1	FALSE	83541	281	83260	2	0.0189752	++?	30.6	1.441	1	0.23
broad	242.1	Graves' disease	endocrine/metabolic	0.218954	1.24477	1.0838	1.40575	0.0821293	0.00767676	1	FALSE	103310	1185	102125	3	0.0682673	++-	74.5	7.834	2	0.0199
broad	220	Benign neoplasm of ovary	neoplasms	0.296666	1.34537	1.12696	1.56377	0.11143	0.0077596	1	FALSE	83294	464	82830	2	0	++?	0	0.216	1	0.6425
broad	153.2	Colon cancer	neoplasms	0.180802	1.19818	1.06435	1.33201	0.0682808	0.00809905	1	FALSE	102956	1769	101187	3	0	++-	0	0.421	2	0.8101
broad	426.24	Atrioventricular block, complete	circulatory system	0.230764	1.25956	1.08782	1.4313	0.0876214	0.00844739	1	FALSE	103281	1245	102036	3	0.133258	+-+	82.2	11.227	2	0.003649
broad	385	Other disorders of middle ear and mastoid	sense organs	0.398383	1.48941	1.18794	1.79089	0.153814	0.00959666	1	FALSE	83397	272	83125	2	0.0259675	++?	35.1	1.541	1	0.2144
broad	282.8	Other hemoglobinopathies	hematopoietic	0.444138	1.55915	1.22049	1.8978	0.172782	0.0101548	1	FALSE	49758	231	49527	2	0.0118935	+?+	10.9	1.123	1	0.2893
broad	365.2	Primary angle-closure glaucoma	sense organs	0.305426	1.3572	1.12379	1.59062	0.119088	0.0103262	1	FALSE	103506	522	102984	3	0	+++	0	0.92	2	0.6314
broad	348.4	Cerebral cysts	neurological	0.400161	1.49207	1.1822	1.80193	0.158093	0.011368	1	FALSE	83472	238	83234	2	0.047464	++?	44.4	1.798	1	0.18
broad	753	Congenital anomalies of the eye	congenital anomalies	0.471108	1.60177	1.23161	1.97193	0.188858	0.0126132	1	FALSE	49845	182	49663	2	0	+?+	0	0.999	1	0.3176
broad	587	Kidney replaced by transpant	genitourinary	0.173959	1.19001	1.0528	1.32722	0.0700055	0.0129575	1	FALSE	103227	1741	101486	3	0.0303407	+-+	64.2	5.593	2	0.06101
broad	365.11	Primary open angle glaucoma	sense organs	0.277517	1.31985	1.09955	1.54015	0.112397	0.013546	1	FALSE	83515	712	82803	2	0	++?	0	0	1	1
broad	446.4	Wegener's granulomatosis	circulatory system	-0.591447	0.553526	0.0808213	1.02623	0.241176	0.0141926	1	FALSE	83670	213	83457	2	0	--?	0	0.646	1	0.4215
broad	597.8	Urethral hypermobility/ISD	genitourinary	0.372169	1.45088	1.1486	1.75316	0.154223	0.015814	1	FALSE	83471	344	83127	2	0.0771383	++?	61.8	2.618	1	0.1056
broad	360.2	Progressive myopia	sense organs	0.475185	1.60831	1.22181	1.99481	0.197193	0.0159634	1	FALSE	83576	157	83419	2	0	++?	0	0.704	1	0.4015
broad	743.4	Stress fracture	musculoskeletal	0.349695	1.41863	1.1342	1.70307	0.14512	0.0159661	1	FALSE	83302	273	83029	2	0	++?	0	0.361	1	0.548
broad	580.1	Glomerulonephritis	genitourinary	0.224512	1.25171	1.0687	1.43472	0.0933731	0.0161963	1	FALSE	103041	850	102191	3	0	+++	0	0.489	2	0.7832
broad	172.11	Melanomas of skin	neoplasms	0.16955	1.18477	1.04457	1.32497	0.0715324	0.0177761	1	FALSE	83204	1552	81652	2	0	++?	0	0.618	1	0.4319
broad	225	Benign neoplasm of brain and other parts of nervous system	neoplasms	0.183362	1.20125	1.04926	1.35324	0.0775458	0.0180511	1	FALSE	83251	1107	82144	2	0.000819134	++?	5.2	1.054	1	0.3045
broad	447.1	Stricture of artery	circulatory system	0.255376	1.29095	1.0786	1.50329	0.108339	0.0184133	1	FALSE	83052	527	82525	2	0	++?	0	0.041	1	0.8391
broad	204.12	Lymphoid leukemia, chronic	neoplasms	0.365592	1.44137	1.13569	1.74705	0.155958	0.0190699	1	FALSE	83590	291	83299	2	0	++?	0	0.264	1	0.6077
broad	420.21	Acute pericarditis	circulatory system	0.287286	1.33281	1.0911	1.57451	0.123319	0.019826	1	FALSE	83292	399	82893	2	0	++?	0	0.407	1	0.5237
broad	604.1	Redundant prepuce and phimosis/BXO	genitourinary	0.420202	1.52227	1.16826	1.87628	0.180616	0.0199922	1	FALSE	83552	201	83351	2	0	++?	0	0.465	1	0.4954
broad	610.8	Other specified benign mammary dysplasias	genitourinary	0.279455	1.32241	1.08589	1.55892	0.120672	0.0205678	1	FALSE	83398	384	83014	2	0	++?	0	0.006	1	0.9407
broad	751.1	Congenital anomalies of genital organs	congenital anomalies	0.333087	1.39527	1.1102	1.68034	0.145446	0.0220146	1	FALSE	83310	304	83006	2	0.075958	++?	64	2.777	1	0.09565
broad	446.5	Giant cell arteritis	circulatory system	0.343285	1.40957	1.11544	1.7037	0.150065	0.0221619	1	FALSE	83591	292	83299	2	0.0308639	+-?	29	1.408	1	0.2353
broad	185	Cancer of prostate	neoplasms	-0.143064	0.866698	0.744059	0.989338	0.062571	0.0222292	1	FALSE	102958	3447	99511	3	0.0371226	--+	70.2	6.714	2	0.03485
broad	425.12	Other hypertrophic cardiomyopathy	circulatory system	0.279444	1.32239	1.0825	1.56229	0.122394	0.0224219	1	FALSE	83575	412	83163	2	0	++?	0	0.33	1	0.5657
broad	433.12	Cerebral atherosclerosis	circulatory system	0.315868	1.37145	1.09161	1.65129	0.142774	0.0269418	1	FALSE	83006	429	82577	2	0.101703	+-?	70.3	3.364	1	0.06662
broad	189.4	Malignant neoplasm of other urinary organs	neoplasms	0.274187	1.31546	1.06924	1.56168	0.125623	0.0290643	1	FALSE	83301	500	82801	2	0	++?	0	0.465	1	0.4955
broad	379.5	Disorders of iris and ciliary body	sense organs	0.346261	1.41377	1.10178	1.72576	0.15918	0.0296092	1	FALSE	83467	275	83192	2	0	++?	0	0.321	1	0.5708
broad	282.9	Other hereditary hemolytic anemias	hematopoietic	0.324292	1.38305	1.09029	1.67581	0.149366	0.0299221	1	FALSE	82726	308	82418	2	0.160731	++?	75.4	4.062	1	0.04386
broad	364.1	Corneal opacity	sense organs	0.308217	1.361	1.08148	1.64051	0.142611	0.0306766	1	FALSE	83431	333	83098	2	0.0174943	++?	27.8	1.385	1	0.2392
broad	597.2	Urinary complications NEC	genitourinary	0.345159	1.41221	1.09869	1.72574	0.159961	0.030946	1	FALSE	83076	266	82810	2	0	++?	0	0.395	1	0.5299
broad	334.1	Spinocerebellar disease	neurological	0.402234	1.49516	1.12602	1.8643	0.188338	0.0327035	1	FALSE	83514	187	83327	2	0.153365	+-?	66.9	3.021	1	0.08219
broad	750.21	Congenital anomalies of intestine	congenital anomalies	0.346509	1.41412	1.09157	1.73667	0.164566	0.0352395	1	FALSE	83211	234	82977	2	0.240999	+-?	77.6	4.465	1	0.03459
broad	253.1	Pituitary hyperfunction	endocrine/metabolic	0.185506	1.20383	1.03061	1.37704	0.0883744	0.035809	1	FALSE	103478	803	102675	3	0	++-	0	1.382	2	0.5012
broad	426.23	Second degree AV block	circulatory system	0.27639	1.31836	1.05992	1.5768	0.131856	0.0360689	1	FALSE	83427	440	82987	2	0	++?	0	0.323	1	0.57
broad	159.4	Malignant neoplasm of retroperitoneum and peritoneum	neoplasms	0.360102	1.43348	1.09258	1.77437	0.173925	0.0384108	1	FALSE	83563	212	83351	2	0	++?	0	0.722	1	0.3955
broad	189.12	Malignant neoplasm of renal pelvis	neoplasms	0.335502	1.39864	1.07685	1.72043	0.164179	0.0410016	1	FALSE	83473	260	83213	2	0.0723244	++?	56.4	2.291	1	0.1301
broad	193	Thyroid cancer	neoplasms	-0.157405	0.854358	0.700235	1.00848	0.0786342	0.0453128	1	FALSE	103446	1500	101946	3	0.0560543	-+-	68.9	6.428	2	0.04019
broad	149.9	Cancer of of nasal cavities	neoplasms	0.452713	1.57257	1.12287	2.02227	0.229438	0.0484802	1	FALSE	83605	145	83460	2	0.10684	++?	50.4	2.015	1	0.1558
broad	442.3	Aneurysm of artery of lower extremity	circulatory system	0.329637	1.39046	1.05202	1.7289	0.172673	0.0562586	1	FALSE	83533	248	83285	2	0	++?	0	0.529	1	0.467
broad	636.2	Early onset of delivery	pregnancy complications	0.217385	1.24282	1.01357	1.47207	0.116964	0.0630886	1	FALSE	83102	503	82599	2	0.166117	+-?	84.8	6.558	1	0.01044
broad	370.1	Corneal ulcer	sense organs	0.306023	1.35801	1.03289	1.68314	0.16588	0.0650597	1	FALSE	83578	233	83345	2	0	++?	0	0.156	1	0.6924
broad	225.1	Benign neoplasm of brain, cranial nerves, meninges	neoplasms	0.147562	1.159	1.00123	1.31678	0.0804996	0.0667918	1	FALSE	83317	1041	82276	2	0	++?	0	0.67	1	0.413
broad	182	Malignant neoplasm of uterus	neoplasms	0.172039	1.18772	1.00287	1.37258	0.0943158	0.0681405	1	FALSE	103354	782	102572	3	0.0091408	+++	22.6	2.585	2	0.2746
broad	696.42	Psoriatic arthropathy	dermatologic	0.166568	1.18124	1.00141	1.36108	0.0917529	0.0694638	1	FALSE	103546	885	102661	3	0.035712	+-+	49	3.918	2	0.141
broad	209	Neuroendocrine tumors	neoplasms	0.255851	1.29156	1.01054	1.57258	0.143376	0.0743464	1	FALSE	103628	379	103249	3	0.0271042	+++	28.6	2.802	2	0.2464
broad	287.31	Primary thrombocytopenia	hematopoietic	0.231329	1.26027	1.00314	1.51741	0.131191	0.0778503	1	FALSE	83415	396	83019	2	0	++?	0	0.605	1	0.4365
broad	226	Benign neoplasm of thyroid glands	neoplasms	0.223639	1.25062	0.994457	1.50678	0.130695	0.0870533	1	FALSE	83278	365	82913	2	0	++?	0	0.109	1	0.7414
broad	714.1	Rheumatoid arthritis	musculoskeletal	0.0767415	1.07976	0.991647	1.16788	0.0449572	0.0878244	1	FALSE	102577	3898	98679	3	0.000296813	+-+	3.7	2.077	2	0.3539
broad	709.2	Sicca syndrome	dermatologic	0.146807	1.15813	0.988873	1.32739	0.0863558	0.0891259	1	FALSE	103412	955	102457	3	0	+++	0	0.519	2	0.7715
broad	714	Rheumatoid arthritis and other inflammatory polyarthropathies	musculoskeletal	0.0675864	1.06992	0.991681	1.14816	0.0399191	0.0904397	1	FALSE	102022	5092	96930	3	0.00379958	+-+	39.2	3.289	2	0.1931
broad	752.1	Neural tube defects	congenital anomalies	0.286126	1.33126	0.995513	1.66701	0.171299	0.094855	1	FALSE	83577	225	83352	2	0.0334689	++?	36.1	1.566	1	0.2109
broad	198.7	Secondary malignant neoplasm of skin	neoplasms	0.265696	1.30434	0.987085	1.62159	0.161864	0.100698	1	FALSE	83503	324	83179	2	0.0260845	++?	32	1.47	1	0.2253
broad	654	Other and unspecified complications of birth; puerperium affecting management of mother	pregnancy complications	0.151995	1.16415	0.982535	1.34577	0.0926631	0.100943	1	FALSE	103511	856	102655	3	0	+++	0	1.225	2	0.5421
broad	343	Infantile cerebral palsy	neurological	-0.279254	0.756348	0.421337	1.09136	0.170924	0.102303	1	FALSE	83615	375	83240	2	0.270005	+-?	77.2	4.383	1	0.0363
broad	252.2	Hypoparathyroidism	endocrine/metabolic	0.282185	1.32602	0.987327	1.66472	0.172805	0.102475	1	FALSE	83513	225	83288	2	0.185058	+-?	70.9	3.432	1	0.06393
broad	695.41	Cutaneous lupus erythematosus	dermatologic	0.1789	1.1959	0.979439	1.41236	0.11044	0.105258	1	FALSE	103492	590	102902	3	0.0732336	+-+	65.1	5.734	2	0.05686
broad	597.1	Urethral stricture (not specified as infectious)	genitourinary	0.221996	1.24857	0.979498	1.51763	0.13728	0.105856	1	FALSE	83410	407	83003	2	0	++?	0	0.022	1	0.8824
broad	255.11	Cushing's syndrome	endocrine/metabolic	0.228948	1.25728	0.979327	1.53523	0.141811	0.106428	1	FALSE	83494	288	83206	2	0.0474365	++?	50.7	2.027	1	0.1545
broad	758	Chromosomal anomalies and genetic disorders	congenital anomalies	0.212251	1.23646	0.969441	1.50348	0.136233	0.119235	1	FALSE	83492	345	83147	2	0	++?	0	0.004	1	0.9494
broad	200.1	Polycythemia vera	neoplasms	0.290825	1.33753	0.970671	1.70439	0.187173	0.120238	1	FALSE	83596	237	83359	2	0.0122419	++?	14.5	1.17	1	0.2794
broad	709.7	Unspecified diffuse connective tissue disease	dermatologic	0.143582	1.1544	0.972478	1.33632	0.0928179	0.121882	1	FALSE	83387	698	82689	2	0.0343923	+-?	52.5	2.105	1	0.1468
broad	727.7	Contracture of tendon (sheath)	musculoskeletal	0.245903	1.27878	0.966235	1.59132	0.159459	0.123048	1	FALSE	83421	274	83147	2	0.0834775	+-?	61.8	2.62	1	0.1055
broad	189	Cancer of urinary organs (incl. kidney and bladder)	neoplasms	0.0885549	1.09259	0.975751	1.20944	0.0596137	0.137417	1	FALSE	102839	2600	100239	3	0	+++	0	1.246	2	0.5365
broad	187	Cancer of other male genital organs	neoplasms	0.226874	1.25467	0.953045	1.5563	0.153891	0.140414	1	FALSE	83463	309	83154	2	0.125732	++?	71.3	3.484	1	0.06196
broad	159.2	Malignant neoplasm of small intestine, including duodenum	neoplasms	0.257697	1.29395	0.951064	1.63683	0.17494	0.140735	1	FALSE	83531	256	83275	2	0	++?	0	0.83	1	0.3624
broad	385.3	Cholesteatoma	sense organs	0.268401	1.30787	0.945487	1.67026	0.18489	0.146591	1	FALSE	83578	208	83370	2	0.0900114	+-?	56.2	2.283	1	0.1308
broad	795.8	Abnormal tumor markers	symptoms	0.267419	1.30659	0.938917	1.67426	0.187587	0.153992	1	FALSE	83609	198	83411	2	0	++?	0	0.034	1	0.8535
broad	253.4	Anterior pituitary disorders	endocrine/metabolic	0.199809	1.22117	0.945483	1.49685	0.140656	0.155449	1	FALSE	103504	456	103048	3	0	++-	0	1.946	2	0.3779
broad	555.2	Ulcerative colitis	digestive	0.0890822	1.09317	0.969687	1.21665	0.0630015	0.157371	1	FALSE	102680	1934	100746	3	0.00743208	++-	32.3	2.956	2	0.2281
broad	610.3	Fibrosclerosis of breast	genitourinary	0.313614	1.36836	0.925192	1.81153	0.226107	0.165437	1	FALSE	83352	151	83201	2	0.514758	+-?	82.5	5.717	1	0.0168
broad	377.3	Optic neuritis/neuropathy	sense organs	0.151303	1.16335	0.940021	1.38668	0.113943	0.184217	1	FALSE	83399	502	82897	2	0	++?	0	0.317	1	0.5734
broad	555	Inflammatory bowel disease and other gastroenteritis and colitis	digestive	-0.0627341	0.939193	0.844665	1.03372	0.0482286	0.193339	1	FALSE	102885	3868	99017	3	0.00510478	+--	37.1	3.179	2	0.204
broad	244.5	Congenital hypothyroidism	endocrine/metabolic	0.310818	1.36454	0.885808	1.84327	0.244251	0.203184	1	FALSE	49861	180	49681	2	0.0912063	+?+	43.2	1.76	1	0.1847
broad	362.5	Toxic maculopathy of retina	sense organs	0.258013	1.29436	0.895079	1.69363	0.203712	0.205315	1	FALSE	83647	162	83485	2	0	++?	0	0.054	1	0.816
broad	635.3	Placenta previa and abruptio placenta	pregnancy complications	0.221167	1.24753	0.898898	1.59617	0.177874	0.213724	1	FALSE	83360	205	83155	2	0.178296	+-?	73.5	3.772	1	0.05213
broad	747.12	Valvular heart disease/ heart chambers	congenital anomalies	0.103136	1.10864	0.943649	1.27363	0.0841801	0.220508	1	FALSE	83218	1013	82205	2	0	++?	0	0.175	1	0.676
broad	669	Complications of labor and delivery NEC	pregnancy complications	0.161078	1.17478	0.901157	1.4484	0.139602	0.248566	1	FALSE	83105	304	82801	2	0	++?	0	0.459	1	0.4983
broad	394.1	Mitral valve stenosis and aortic valve stenosis	circulatory system	0.132283	1.14143	0.91645	1.36641	0.114786	0.249146	1	FALSE	82413	622	81791	2	0	++?	0	0.061	1	0.8042
broad	709	Diffuse diseases of connective tissue	dermatologic	0.0632812	1.06533	0.957626	1.17303	0.054949	0.249471	1	FALSE	102791	2571	100220	3	0.0267807	+-+	70	6.656	2	0.03586
broad	618.5	Prolapse of vaginal vault after hysterectomy	genitourinary	0.196113	1.21666	0.882223	1.55111	0.170633	0.250422	1	FALSE	83544	301	83243	2	0.0365182	++?	35.2	1.543	1	0.2141
broad	201	Hodgkin's disease	neoplasms	0.181545	1.19907	0.883262	1.51487	0.161125	0.259857	1	FALSE	83558	264	83294	2	0.0198123	+-?	21.4	1.272	1	0.2594
broad	420.22	Chronic pericarditis	circulatory system	0.161323	1.17506	0.890591	1.45954	0.145139	0.266352	1	FALSE	83306	335	82971	2	0	++?	0	0.026	1	0.8728
broad	364.4	Corneal degenerations	sense organs	0.150981	1.16298	0.890588	1.43536	0.138973	0.277299	1	FALSE	103523	496	103027	3	0	+-+	0	0.599	2	0.7411
broad	636.8	Cervical incompetence	pregnancy complications	0.188826	1.20783	0.863598	1.55206	0.175629	0.282312	1	FALSE	83588	197	83391	2	0	+-?	0	0.974	1	0.3238
broad	157	Pancreatic cancer	neoplasms	0.122266	1.13005	0.904916	1.35519	0.114867	0.287141	1	FALSE	83433	588	82845	2	0	++?	0	0.031	1	0.8598
broad	709.6	Other specified diffuse diseases of connective tissue	dermatologic	0.13917	1.14932	0.892499	1.40614	0.131031	0.288183	1	FALSE	83543	429	83114	2	0.207407	+-?	85.4	6.852	1	0.008853
broad	361.1	Retinal detachment with retinal defect	sense organs	0.168173	1.18314	0.867218	1.49906	0.161185	0.296786	1	FALSE	83562	329	83233	2	0.0982729	+-?	64	2.777	1	0.09564
broad	697	Sarcoidosis	dermatologic	0.0947481	1.09938	0.915647	1.28312	0.0937424	0.312146	1	FALSE	103486	1023	102463	3	0.0819104	++-	72.8	7.366	2	0.02515
broad	728.71	Contracture of palmar fascia [Dupuytren's disease]	musculoskeletal	0.137769	1.14771	0.879596	1.41583	0.136793	0.313871	1	FALSE	83517	391	83126	2	0	++?	0	0.993	1	0.319
broad	189.1	Cancer of kidney and renal pelvis	neoplasms	0.0747875	1.07766	0.92617	1.22914	0.0772883	0.333222	1	FALSE	103189	1463	101726	3	0.0186671	-++	45.3	3.657	2	0.1606
broad	751.12	Congenital anomalies of male genital organs	congenital anomalies	0.227565	1.25554	0.779206	1.73187	0.243027	0.349079	1	FALSE	83570	133	83437	2	0	++?	0	0.314	1	0.5753
broad	202.22	Reticulosarcoma	neoplasms	0.171306	1.18685	0.82314	1.55057	0.185568	0.355932	1	FALSE	83632	216	83416	2	0	++?	0	0.152	1	0.6968
broad	227	Benign neoplasm of other endocrine glands and related structures	neoplasms	0.0586886	1.06044	0.934037	1.18685	0.064494	0.362831	1	FALSE	103038	1765	101273	3	0.0289197	-++	62.8	5.379	2	0.06791
broad	594.2	Calculus of lower urinary tract	genitourinary	0.138985	1.14911	0.843296	1.45492	0.156026	0.373047	1	FALSE	83423	316	83107	2	0	++?	0	0.002	1	0.9608
broad	253.2	Pituitary hypofunction	endocrine/metabolic	-0.101007	0.903927	0.678565	1.12929	0.114981	0.379689	1	FALSE	83582	566	83016	2	0.0240262	-+?	43.5	1.769	1	0.1835
broad	282.5	Sickle cell anemia	hematopoietic	0.116225	1.12325	0.842386	1.40411	0.143297	0.417322	1	FALSE	103533	426	103107	3	0.271804	+--	79.4	9.717	2	0.007763
broad	758.1	Chromosomal anomalies	congenital anomalies	0.138874	1.14898	0.812294	1.48566	0.171778	0.418833	1	FALSE	83525	228	83297	2	0	++?	0	0.114	1	0.7357
broad	855	Complication of nervous system device, implant, and graft	injuries & poisonings	0.110781	1.11715	0.840218	1.39408	0.141292	0.433007	1	FALSE	83420	429	82991	2	0.183413	+-?	77.7	4.48	1	0.03429
broad	709.5	Dermatomyositis	dermatologic	0.134229	1.14365	0.797875	1.48943	0.176418	0.446743	1	FALSE	83648	217	83431	2	0	++?	0	0.004	1	0.9476
broad	586.12	Vesicoureteral reflux	genitourinary	-0.169214	0.844328	0.394502	1.29415	0.229503	0.460937	1	FALSE	83563	163	83400	2	0	--?	0	0.19	1	0.6633
broad	755.6	Other congenital anomalies of lower limb, including pelvic girdle	congenital anomalies	0.13283	1.14206	0.782092	1.50202	0.183655	0.469522	1	FALSE	83467	194	83273	2	0	++?	0	0.228	1	0.6327
broad	242.2	Toxic multinodular goiter	endocrine/metabolic	0.137339	1.14722	0.767649	1.52679	0.193657	0.478208	1	FALSE	83545	219	83326	2	0.392476	+-?	81.8	5.488	1	0.01915
broad	714.2	Juvenile rheumatoid arthritis	musculoskeletal	-0.0955961	0.908831	0.604261	1.2134	0.155393	0.538429	1	FALSE	83590	326	83264	2	0.182705	+-?	77.4	4.432	1	0.03527
broad	189.11	Malignant neoplasm of kidney, except pelvis	neoplasms	0.0495834	1.05083	0.89022	1.21145	0.0819455	0.545127	1	FALSE	103314	1320	101994	3	0.0163769	-++	39.4	3.303	2	0.1918
broad	253.5	Pituitary dwarfism	endocrine/metabolic	-0.110509	0.895378	0.509752	1.281	0.196748	0.574335	1	FALSE	83646	229	83417	2	0	+-?	0	0.236	1	0.6269
broad	586.1	Anatomical abnormatilies of kidney and ureters	genitourinary	-0.115459	0.890957	0.480241	1.30167	0.209549	0.581641	1	FALSE	83428	186	83242	2	0	+-?	0	0.379	1	0.5381
broad	358.1	Myasthenia gravis	neurological	0.0844491	1.08812	0.748816	1.42742	0.173113	0.625673	1	FALSE	83631	251	83380	2	0	++?	0	0.035	1	0.8506
broad	751.22	Other specified congenital anomalies of kidney	congenital anomalies	0.0819642	1.08542	0.751788	1.41905	0.170219	0.630146	1	FALSE	83434	246	83188	2	0	-+?	0	0.725	1	0.3944
broad	395.6	Heart valve replaced	circulatory system	0.0280187	1.02841	0.901763	1.15507	0.0646181	0.664576	1	FALSE	103196	2281	100915	3	0	++-	0	0.681	2	0.7115
broad	752.11	Spina bifida	congenital anomalies	0.0858513	1.08964	0.685475	1.49381	0.206209	0.677167	1	FALSE	83625	179	83446	2	0.125519	+-?	59.6	2.472	1	0.1159
broad	150	Cancer of esophagus	neoplasms	-0.0574977	0.944124	0.649018	1.23923	0.150564	0.702549	1	FALSE	83520	415	83105	2	0	--?	0	0.161	1	0.6887
broad	189.21	Malignant neoplasm of bladder	neoplasms	0.0317111	1.03222	0.856306	1.20813	0.0897516	0.723848	1	FALSE	83335	1180	82155	2	0.0111409	+-?	36	1.562	1	0.2113
broad	580.12	Non-proliferative glomerulonephritis	genitourinary	-0.0622181	0.939678	0.588731	1.29062	0.179054	0.728229	1	FALSE	83543	261	83282	2	0.0328323	+-?	33.4	1.503	1	0.2203
broad	331.1	Hydrocephalus	neurological	0.0323622	1.03289	0.838802	1.22698	0.0990254	0.743814	1	FALSE	83427	823	82604	2	0.0497274	+-?	71.6	3.524	1	0.06048
broad	204.22	Myeloid leukemia, chronic	neoplasms	0.051989	1.05336	0.693178	1.41355	0.183768	0.77725	1	FALSE	83607	274	83333	2	0	++?	0	0.014	1	0.9058
broad	189.2	Cancer of bladder	neoplasms	0.0227173	1.02298	0.849185	1.19677	0.0886696	0.797795	1	FALSE	83296	1209	82087	2	0.0120345	+-?	38	1.614	1	0.204
broad	654.1	Abnormality of organs and soft tissues of pelvis complicating pregnancy, childbirth, or the puerperium	pregnancy complications	-0.0296568	0.970779	0.724687	1.21687	0.125557	0.813276	1	FALSE	103392	495	102897	3	0	-+-	0	0.443	2	0.8015
broad	433.5	Cerebral aneurysm	circulatory system	0.0192735	1.01946	0.859117	1.1798	0.0818078	0.813747	1	FALSE	83420	1032	82388	2	0	++?	0	0.003	1	0.954
broad	335	Multiple sclerosis	neurological	0.00914128	1.00918	0.868294	1.15007	0.0718822	0.898806	1	FALSE	103281	1860	101421	3	0.354859	+--	94.9	39.384	2	2.8e-09
broad	695.42	Systemic lupus erythematosus	dermatologic	0.00533532	1.00535	0.876473	1.13423	0.0657536	0.93533	1	FALSE	103254	1850	101404	3	0.0447916	+-+	75.5	8.178	2	0.01675
broad	747.13	Congenital anomalies of great vessels	congenital anomalies	0.011032	1.01109	0.744427	1.27776	0.136054	0.935374	1	FALSE	83372	403	82969	2	0	+-?	0	0.657	1	0.4177
broad	709.3	Systemic sclerosis	dermatologic	-0.0109327	0.989127	0.723405	1.25485	0.135572	0.935727	1	FALSE	83555	431	83124	2	0.0746171	+-?	65.3	2.879	1	0.08973
broad	715.2	Ankylosing spondylitis	musculoskeletal	0.00596023	1.00598	0.702964	1.30899	0.154599	0.969247	1	FALSE	83571	316	83255	2	0.335333	-+?	87.2	7.793	1	0.005244
broad	695.4	Lupus (localized and systemic)	dermatologic	0.00183761	1.00184	0.876575	1.1271	0.0639104	0.977062	1	FALSE	103233	1986	101247	3	0.0516093	+-+	79.2	9.631	2	0.008102
broad	555.21	Ulcerative colitis (chronic)	digestive	0.00236005	1.00236	0.837943	1.16678	0.0838874	0.977556	1	FALSE	103247	1067	102180	3	0.00140259	-+-	4.2	2.087	2	0.3522
narrow	301.2	Antisocial/borderline personality disorder	mental disorders	4.23565	69.1064	68.8954	69.3174	0.107648	0	0	TRUE	92786	534	92252	3	0.0715277	+++	66.3	5.941	2	0.05127
narrow	301	Personality disorders	mental disorders	3.83463	46.2763	46.1217	46.4309	0.0788551	0	0	TRUE	92526	887	91639	3	0.108431	+++	48	3.843	2	0.1464
narrow	296	Mood disorders	mental disorders	3.63951	38.0733	37.942	38.2045	0.0669593	0	0	TRUE	87132	17964	69168	3	0.247352	+++	92.2	25.532	2	2.86e-06
narrow	297.1	Suicidal ideation	mental disorders	3.4777	32.3852	32.2565	32.5139	0.0656605	0	0	TRUE	72363	1313	71050	2	0	++?	0	0.144	1	0.7044
narrow	296.2	Depression	mental disorders	3.1238	22.7327	22.6252	22.8401	0.0548018	0	0	TRUE	87325	16041	71284	3	0.297889	+++	91.8	24.452	2	4.9e-06
narrow	296.22	Major depressive disorder	mental disorders	3.10634	22.3391	22.2419	22.4362	0.0495598	0	0	TRUE	89570	11869	77701	3	0.189534	+++	88.6	17.495	2	0.0001589
narrow	297	Suicidal ideation or attempt	mental disorders	2.97284	19.5473	19.4407	19.654	0.0544008	0	0	TRUE	71756	2385	69371	2	0.330662	++?	98.6	71.329	1	3.02e-17
narrow	296.1	Bipolar	mental disorders	2.96388	19.3729	19.2785	19.4673	0.048155	0	0	TRUE	91695	3267	88428	3	0.161329	+++	82.9	11.726	2	0.002843
narrow	316	Substance addiction and disorders	mental disorders	2.74885	15.6246	15.532	15.7172	0.0472627	0	0	TRUE	90481	4257	86224	3	0.211862	+++	93.2	29.335	2	4.27e-07
narrow	300.12	Agorophobia, social phobia, and panic disorder	mental disorders	2.55517	12.8735	12.7509	12.9961	0.0625374	0	0	TRUE	92126	1717	90409	3	0.0707441	+++	68.8	6.412	2	0.04052
narrow	300.1	Anxiety disorder	mental disorders	2.48229	11.9686	11.8756	12.0616	0.0474648	0	0	TRUE	86779	13764	73015	3	0.206391	+++	82.2	11.213	2	0.003674
narrow	295	Schizophrenia and other psychotic disorders	mental disorders	2.46471	11.7601	11.6349	11.8854	0.0638937	0	0	TRUE	91607	1929	89678	3	0.228636	+++	95	40.231	2	1.84e-09
narrow	317	Alcohol-related disorders	mental disorders	2.43138	11.3746	11.2671	11.4821	0.0548407	0	0	TRUE	91057	3340	87717	3	0.228305	+++	92.4	26.478	2	1.78e-06
narrow	300.11	Generalized anxiety disorder	mental disorders	2.27873	9.76425	9.66218	9.86631	0.052073	0	0	TRUE	91802	3222	88580	3	0.15202	+++	92.7	27.287	2	1.19e-06
narrow	318	Tobacco use disorder	mental disorders	1.68065	5.36904	5.28371	5.45437	0.0435347	0	0	TRUE	86385	12936	73449	3	0.0608323	+++	86.2	14.456	2	0.0007261
narrow	300.4	Dysthymic disorder	mental disorders	2.35946	10.5852	10.4604	10.7101	0.0636868	1.94e-300	2.57e-297	TRUE	91457	2046	89411	3	0.174577	+++	93.5	30.67	2	2.19e-07
narrow	317.1	Alcoholism	mental disorders	2.27297	9.7082	9.58769	9.82872	0.0614871	3.94e-299	5.21e-296	TRUE	91476	2566	88910	3	0.245363	+++	94.1	33.953	2	4.24e-08
narrow	338.2	Chronic pain	neurological	1.63118	5.1099	5.0224	5.1974	0.044643	2.74e-292	3.63e-289	TRUE	89032	10369	78663	3	0.0280463	+++	71.6	7.054	2	0.0294
narrow	292	Neurological disorders	mental disorders	1.65641	5.24046	5.14394	5.33699	0.0492477	5.29e-248	7.01e-245	TRUE	88517	9535	78982	3	0.1908	+++	93.5	30.72	2	2.14e-07
narrow	760	Back pain	symptoms	1.42289	4.14911	4.06396	4.23426	0.0434444	2.83e-235	3.75e-232	TRUE	84549	21247	63302	3	0.0433401	+++	68.7	6.386	2	0.04104
narrow	300	Anxiety disorders	mental disorders	5.41182	224.04	223.71	224.37	0.168412	1.46e-226	1.93e-223	TRUE	86290	15986	70304	3	0	+++	84.1	12.617	2	0.001821
narrow	338	Pain	neurological	1.3459	3.84166	3.75803	3.92529	0.042668	2.19e-218	2.9e-215	TRUE	86116	17407	68709	3	0.00645116	+++	84.4	12.823	2	0.001642
narrow	327	Sleep disorders	neurological	1.45807	4.29764	4.20574	4.38953	0.0468847	2.49e-212	3.29e-209	TRUE	86848	10463	76385	3	0.135346	+++	88.3	17.085	2	0.000195
narrow	295.3	Psychosis	mental disorders	2.44876	11.5739	11.419	11.7289	0.0790665	1.33e-210	1.76e-207	TRUE	92024	1064	90960	3	0.0399055	+++	41.9	3.439	2	0.1791
narrow	418	Nonspecific chest pain	circulatory system	1.36539	3.91724	3.82946	4.00503	0.0447872	3.98e-204	5.27e-201	TRUE	82966	25155	57811	3	0.174391	+++	95.9	49.28	2	1.99e-11
narrow	291	Other specified nonpsychotic and/or transient mental disorders	mental disorders	1.96019	7.10065	6.97263	7.22867	0.0653169	7.18e-198	9.5e-195	TRUE	90668	2812	87856	3	0.101903	+++	97.2	70.909	2	4e-16
narrow	789	Nausea and vomiting	symptoms	1.32139	3.74863	3.66226	3.83501	0.0440682	1.53e-197	2.03e-194	TRUE	84184	12058	72126	3	0.12189	+++	89.1	18.35	2	0.0001036
narrow	313	Pervasive developmental disorders	mental disorders	1.99069	7.32059	7.19003	7.45114	0.0666112	3.06e-196	4.05e-193	TRUE	92092	1925	90167	3	0.0290226	+++	69.8	6.622	2	0.03648
narrow	313.1	Attention deficit hyperactivity disorder	mental disorders	2.02954	7.6106	7.4724	7.74881	0.070513	3.55e-182	4.7e-179	TRUE	92304	1540	90764	3	0.0144171	+++	51	4.085	2	0.1297
narrow	295.1	Schizophrenia	mental disorders	2.46012	11.7062	11.5365	11.8759	0.0865788	1.33e-177	1.76e-174	TRUE	92759	955	91804	3	0.312301	+++	93.9	32.893	2	7.2e-08
narrow	798	Malaise and fatigue	symptoms	1.21973	3.38628	3.30165	3.47091	0.0431772	1.45e-175	1.92e-172	TRUE	81946	24530	57416	3	0.137035	+++	83.5	12.105	2	0.002352
narrow	761	Cervicalgia	symptoms	1.33126	3.7858	3.69291	3.87869	0.0473908	1.26e-173	1.67e-170	TRUE	88199	9391	78808	3	0.0941083	+++	30	2.859	2	0.2395
narrow	306	Other mental disorder	mental disorders	1.53307	4.63239	4.52533	4.73945	0.0546215	2.47e-173	3.26e-170	TRUE	90108	4748	85360	3	0.103591	+++	75.4	8.138	2	0.0171
narrow	785	Abdominal pain	symptoms	1.2118	3.35952	3.27317	3.44586	0.0440539	1.44e-166	1.91e-163	TRUE	81808	25570	56238	3	0.066717	+++	86.9	15.225	2	0.0004942
narrow	292.4	Altered mental status	mental disorders	1.66513	5.28639	5.16565	5.40712	0.0616	6.32e-161	8.36e-158	TRUE	90269	4647	85622	3	0.240739	+++	94.9	39.267	2	2.97e-09
narrow	512.7	Shortness of breath	respiratory	1.16897	3.21868	3.13298	3.30438	0.0437254	1.88e-157	2.48e-154	TRUE	85248	20236	65012	3	0.0186555	+++	71.2	6.953	2	0.03091
narrow	327.4	Insomnia	neurological	1.38223	3.98376	3.88027	4.08725	0.0528016	4.77e-151	6.31e-148	TRUE	89155	7018	82137	3	0.0491167	+++	93	28.514	2	6.43e-07
narrow	276	Disorders of fluid, electrolyte, and acid-base balance	endocrine/metabolic	1.17522	3.23885	3.15009	3.32761	0.0452841	1.72e-148	2.28e-145	TRUE	84258	17395	66863	3	0.187243	+++	96.2	52.186	2	4.66e-12
narrow	512	Other symptoms of respiratory system	respiratory	1.17787	3.24746	3.1581	3.33683	0.0455949	3.73e-147	4.94e-144	TRUE	81351	34794	46557	3	0.138779	+++	92.8	27.616	2	1.01e-06
narrow	355.1	Chronic pain syndrome	neurological	1.95195	7.0424	6.89429	7.1905	0.075564	3.9e-147	5.17e-144	TRUE	92294	1643	90651	3	0.056893	+++	64.1	5.572	2	0.06166
narrow	512.8	Cough	respiratory	1.14391	3.13903	3.05203	3.22603	0.0443884	1.89e-146	2.51e-143	TRUE	84362	19271	65091	3	0.174294	+++	90.2	20.439	2	3.65e-05
narrow	312	Conduct disorders	mental disorders	2.71817	15.1526	14.9457	15.3596	0.105585	3.76e-146	4.98e-143	TRUE	72504	489	72015	2	0	++?	0	0.439	1	0.5077
narrow	303	Psychogenic and somatoform disorders	mental disorders	2.15417	8.62077	8.45587	8.78567	0.0841324	1.36e-144	1.8e-141	TRUE	92266	964	91302	3	0.162444	+++	80.4	10.179	2	0.006162
narrow	788	Syncope and collapse	symptoms	1.3457	3.84089	3.73755	3.94422	0.0527213	1.04e-143	1.38e-140	TRUE	88910	7472	81438	3	0.0279678	+++	78.6	9.356	2	0.009297
narrow	530.11	GERD	digestive	1.09521	2.98983	2.90556	3.07409	0.0429916	3.72e-143	4.93e-140	TRUE	84776	20443	64333	3	0.0881089	+++	88.8	17.843	2	0.0001335
narrow	530.1	Esophagitis, GERD and related diseases	digestive	1.09249	2.9817	2.89763	3.06577	0.0428942	4.3e-143	5.69e-140	TRUE	84268	21482	62786	3	0.094699	+++	88.3	17.066	2	0.0001969
narrow	495	Asthma	respiratory	1.16779	3.21488	3.125	3.30476	0.0458572	4.72e-143	6.25e-140	TRUE	89283	10118	79165	3	0.0439186	+++	72.5	7.261	2	0.02651
narrow	291.4	Specific nonpsychotic mental disorders due to brain damage	mental disorders	2.66249	14.3319	14.1262	14.5377	0.104978	6.55e-142	8.67e-139	TRUE	92783	647	92136	3	0.485191	+++	96.2	52.666	2	3.66e-12
narrow	530	Diseases of esophagus	digestive	1.07926	2.9425	2.85864	3.02636	0.042785	2.12e-140	2.81e-137	TRUE	83993	22563	61430	3	0.0961169	+++	87.2	15.615	2	0.0004066
narrow	303.4	Somatoform disorder	mental disorders	2.63526	13.947	13.742	14.1519	0.104563	3.75e-140	4.96e-137	TRUE	72647	452	72195	2	0.0367526	++?	49.7	1.989	1	0.1584
narrow	681	Superficial cellulitis and abscess	dermatologic	1.19076	3.2896	3.19416	3.38504	0.0486938	4.55e-132	6.02e-129	TRUE	87598	9209	78389	3	0.113999	+++	80.8	10.392	2	0.005538
narrow	916	Contusion	injuries & poisonings	1.58817	4.89479	4.76729	5.02229	0.0650507	1.2e-131	1.59e-128	TRUE	87806	3200	84606	3	0.150248	+++	84.5	12.927	2	0.001559
narrow	276.5	Hypovolemia	endocrine/metabolic	1.29663	3.65696	3.55185	3.76208	0.0536302	3.86e-129	5.11e-126	TRUE	86014	6672	79342	3	0.194549	+++	87.3	15.763	2	0.0003777
narrow	770	Myalgia and myositis unspecified	symptoms	1.27443	3.57667	3.4722	3.68115	0.0533049	2.51e-126	3.32e-123	TRUE	88884	5888	82996	3	0.0215123	+++	0	1.336	2	0.5126
narrow	977	Personal history of allergy to medicinal agents	injuries & poisonings	1.52789	4.60842	4.48313	4.73371	0.0639234	2.93e-126	3.88e-123	TRUE	88554	3074	85480	3	0.083952	+++	94.5	36.696	2	1.08e-08
narrow	305.2	Eating disorder	mental disorders	2.06259	7.86633	7.69686	8.0358	0.0864636	8.98e-126	1.19e-122	TRUE	72684	731	71953	2	0.0112468	++?	79.1	4.782	1	0.02875
narrow	345.3	Convulsions	neurological	1.30385	3.68344	3.57587	3.791	0.0548808	9.13e-125	1.21e-121	TRUE	91248	4436	86812	3	0.00580968	+++	81.4	10.746	2	0.00464
narrow	340	Migraine	neurological	1.20938	3.3514	3.25159	3.45122	0.0509253	1.15e-124	1.52e-121	TRUE	89762	5791	83971	3	0.0189066	+++	0	0.704	2	0.7034
narrow	386.9	Dizziness and giddiness (Light-headedness and vertigo)	sense organs	1.21284	3.36302	3.26282	3.46323	0.0511251	2.09e-124	2.77e-121	TRUE	86758	10919	75839	3	0.337841	+++	89.7	19.482	2	5.88e-05
narrow	345	Epilepsy, recurrent seizures, convulsions	neurological	1.25403	3.50443	3.40075	3.6081	0.0528956	3.01e-124	3.98e-121	TRUE	91086	5170	85916	3	0.00755149	+++	85.9	14.14	2	0.0008502
narrow	278	Overweight, obesity and other hyperalimentation	endocrine/metabolic	1.03519	2.81563	2.72998	2.90128	0.0436973	4.58e-124	6.07e-121	TRUE	83924	19189	64735	3	0.158703	+++	92.5	26.728	2	1.57e-06
narrow	427	Cardiac dysrhythmias	circulatory system	1.10561	3.02106	2.92953	3.11259	0.0466989	6.49e-124	8.59e-121	TRUE	83988	26293	57695	3	0.320625	+++	97.9	96.536	2	1.09e-21
narrow	339	Other headache syndromes	neurological	1.21679	3.37635	3.2754	3.4773	0.0515047	2.14e-123	2.83e-120	TRUE	90190	6934	83256	3	0.0114827	+++	90.7	21.601	2	2.04e-05
narrow	297.2	Suicide or self-inflicted injury	mental disorders	3.26161	26.0914	25.8199	26.363	0.138534	1.46e-122	1.93e-119	TRUE	72751	251	72500	2	0.12988	++?	77.5	4.441	1	0.03509
narrow	350	Abnormal movement	neurological	1.21743	3.37848	3.27688	3.48008	0.0518367	5.7e-122	7.54e-119	TRUE	89202	9593	79609	3	0.10227	+++	97.1	69.53	2	7.97e-16
narrow	427.7	Tachycardia NOS	circulatory system	1.24083	3.4585	3.35493	3.56207	0.0528428	6.28e-122	8.32e-119	TRUE	87544	6573	80971	3	0.193929	+++	92.3	25.872	2	2.41e-06
narrow	512.9	Other dyspnea	respiratory	1.06795	2.9094	2.82026	2.99854	0.0454807	6.33e-122	8.38e-119	TRUE	87090	16312	70778	3	0.037403	+++	87.7	16.225	2	0.0002998
narrow	599	Other symptoms/disorders or the urinary system	genitourinary	1.07678	2.93521	2.84511	3.02532	0.0459726	2.54e-121	3.36e-118	TRUE	83844	16064	67780	3	0.0864578	+++	65.5	5.805	2	0.05488
narrow	722	Intervertebral disc disorders	musculoskeletal	1.2088	3.34945	3.24734	3.45157	0.0520999	4.4e-119	5.82e-116	TRUE	88133	8875	79258	3	0.0294793	+++	0	0.689	2	0.7085
narrow	721	Spondylosis and allied disorders	musculoskeletal	1.23669	3.4442	3.33893	3.54946	0.053706	2.5e-117	3.31e-114	TRUE	87859	8720	79139	3	0.00951489	+++	40.2	3.344	2	0.1879
narrow	278.1	Obesity	endocrine/metabolic	1.00791	2.73987	2.65356	2.82618	0.0440373	6.16e-116	8.16e-113	TRUE	86403	15192	71211	3	0.12793	+++	92.9	28.145	2	7.73e-07
narrow	721.1	Spondylosis without myelopathy	musculoskeletal	1.24342	3.46747	3.36068	3.57426	0.0544833	2.77e-115	3.66e-112	TRUE	88015	8322	79693	3	0.0100045	+++	33.4	3.001	2	0.223
narrow	70	Viral hepatitis	infectious diseases	1.55313	4.72624	4.59247	4.86002	0.0682524	1.26e-114	1.67e-111	TRUE	92305	3989	88316	3	0.428982	NA	NA	NA	NA	NA
narrow	70.3	Viral hepatitis C	infectious diseases	1.64127	5.16172	5.0199	5.30353	0.0723544	6.48e-114	8.58e-111	TRUE	92595	3316	89279	3	0.499195	NA	NA	NA	NA	NA
narrow	745	Pain in joint	musculoskeletal	1.00368	2.7283	2.64139	2.81521	0.0443423	1.97e-113	2.61e-110	TRUE	82612	31136	51476	3	0.0892115	+++	58.3	4.796	2	0.09091
narrow	722.6	Degeneration of intervertebral disc	musculoskeletal	1.2803	3.59773	3.48502	3.71044	0.0575045	8.18e-110	1.08e-106	TRUE	88889	6508	82381	3	0.0124924	+++	26.1	2.707	2	0.2583
narrow	979	Adverse drug events and drug allergies	injuries & poisonings	1.63431	5.12592	4.98101	5.27083	0.0739338	2.83e-108	3.74e-105	TRUE	89881	2117	87764	3	0.0783743	+++	68.6	6.367	2	0.04145
narrow	969	Poisoning by psychotropic agents	injuries & poisonings	3.18799	24.2397	23.957	24.5224	0.14424	3.03e-108	4.01e-105	TRUE	72629	231	72398	2	0.141643	++?	69.6	3.294	1	0.06955
narrow	591	Urinary tract infection	genitourinary	1.03873	2.82563	2.73287	2.91838	0.0473229	8.69e-107	1.15e-103	TRUE	86248	13271	72977	3	0.164242	+++	95.8	47.173	2	5.71e-11
narrow	327.3	Sleep apnea	neurological	1.10223	3.01088	2.91225	3.10952	0.0503241	2.45e-106	3.24e-103	TRUE	89749	9384	80365	3	0.126312	+++	58.8	4.86	2	0.08804
narrow	771.1	Swelling of limb	symptoms	1.14757	3.15054	3.04616	3.25492	0.0532564	5.52e-103	7.3e-100	TRUE	88728	7857	80871	3	0.10776	+++	87.4	15.904	2	0.000352
narrow	350.2	Abnormality of gait	neurological	1.32077	3.74632	3.62418	3.86846	0.0623163	1.07e-99	1.42e-96	TRUE	90700	6164	84536	3	0.0549341	+++	94.2	34.39	2	3.41e-08
narrow	276.1	Electrolyte imbalance	endocrine/metabolic	1.03532	2.816	2.71995	2.91206	0.0490076	4.62e-99	6.11e-96	TRUE	86763	13212	73551	3	0.132872	+++	94	33.434	2	5.49e-08
narrow	327.32	Obstructive sleep apnea	neurological	1.09519	2.98974	2.88705	3.09243	0.0523946	5.07e-97	6.71e-94	TRUE	90597	8230	82367	3	0.123319	+++	52.8	4.236	2	0.1202
narrow	782.3	Edema	symptoms	1.11217	3.04094	2.93661	3.14526	0.0532265	5.95e-97	7.88e-94	TRUE	87436	9852	77584	3	0.108647	+++	81.4	10.745	2	0.004643
narrow	561	Symptoms involving digestive system	digestive	1.05442	2.87032	2.77055	2.97009	0.0509043	2.6e-95	3.44e-92	TRUE	89248	8480	80768	3	0.00492588	+++	55.6	4.503	2	0.1053
narrow	599.3	Dysuria	genitourinary	1.12806	3.08966	2.98262	3.1967	0.0546147	8.82e-95	1.17e-91	TRUE	88378	6322	82056	3	0.0753639	+++	4.4	2.091	2	0.3515
narrow	295.2	Paranoid disorders	mental disorders	2.66192	14.3238	14.0707	14.5769	0.129136	2.08e-94	2.76e-91	TRUE	72604	307	72297	2	0.131139	++?	37.6	1.604	1	0.2054
narrow	71.1	HIV infection, symptomatic	infectious diseases	1.67786	5.35408	5.19281	5.51535	0.0822807	1.97e-92	2.61e-89	TRUE	92934	2430	90504	3	0.0999652	NA	NA	NA	NA	NA
narrow	71	Human immunodeficiency virus [HIV] disease	infectious diseases	1.66289	5.27453	5.11432	5.43475	0.0817414	5.32e-92	7.05e-89	TRUE	92906	2523	90383	3	0.0974267	NA	NA	NA	NA	NA
narrow	871	Open wounds of extremities	injuries & poisonings	1.38151	3.98092	3.84721	4.11463	0.068219	3.47e-91	4.6e-88	TRUE	89772	2952	86820	3	0.120366	+++	77.2	8.776	2	0.01243
narrow	625	Pain and other symptoms associated with female genital organs	genitourinary	1.28802	3.62559	3.50047	3.75071	0.0638352	1.55e-90	2.06e-87	TRUE	90329	2938	87391	3	0	+++	80.4	10.19	2	0.006128
narrow	338.1	Acute pain	neurological	0.964848	2.62439	2.53022	2.71856	0.0480475	1.08e-89	1.43e-86	TRUE	87769	10197	77572	3	0	+++	91.2	22.746	2	1.15e-05
narrow	401.1	Essential hypertension	circulatory system	0.94015	2.56036	2.46858	2.65215	0.0468302	1.2e-89	1.59e-86	TRUE	86976	42457	44519	3	0.195808	+++	96.3	54.365	2	1.57e-12
narrow	401	Hypertension	circulatory system	0.932549	2.54098	2.44894	2.63302	0.0469595	9.29e-88	1.23e-84	TRUE	86904	42928	43976	3	0.193116	+++	96.3	54.538	2	1.44e-12
narrow	291.8	Alteration of consciousness	mental disorders	1.62728	5.09	4.92859	5.25142	0.0823533	6.62e-87	8.76e-84	TRUE	90929	2132	88797	3	0.287723	+++	95.4	43.607	2	3.4e-10
narrow	512.2	Painful respiration	respiratory	1.38379	3.99	3.85244	4.12756	0.0701831	1.55e-86	2.05e-83	TRUE	90206	2589	87617	3	0.0782626	+++	61	5.129	2	0.07696
narrow	764	Sciatica	symptoms	1.20835	3.34796	3.22741	3.4685	0.0615036	6.15e-86	8.15e-83	TRUE	91181	4717	86464	3	0.0415918	+++	9	2.197	2	0.3333
narrow	480	Pneumonia	respiratory	1.04305	2.83785	2.73331	2.94238	0.0533361	3.66e-85	4.85e-82	TRUE	89151	9060	80091	3	0.163862	+++	90.1	20.283	2	3.94e-05
narrow	841	Sprains and strains of back and neck	injuries & poisonings	1.637	5.13975	4.97557	5.30393	0.0837655	4.76e-85	6.3e-82	TRUE	70762	1406	69356	2	0.0534572	++?	69.3	3.262	1	0.07089
narrow	496	Chronic airway obstruction	respiratory	1.20248	3.32837	3.20752	3.44922	0.0616586	1.05e-84	1.39e-81	TRUE	89767	7115	82652	3	0	+++	86.5	14.822	2	0.0006046
narrow	427.5	Arrhythmia (cardiac) NOS	circulatory system	1.12142	3.06921	2.95528	3.18314	0.0581275	6.22e-83	8.23e-80	TRUE	87184	9187	77997	3	0.0117672	+++	0	0.318	2	0.8531
narrow	276.14	Hypopotassemia	endocrine/metabolic	1.13834	3.12158	3.00584	3.23732	0.0590515	8.37e-83	1.11e-79	TRUE	88955	6170	82785	3	0.0926051	+++	76.4	8.491	2	0.01433
narrow	525	Other diseases of the teeth and supporting structures	digestive	1.77403	5.89457	5.71321	6.07593	0.09253	6.28e-82	8.32e-79	TRUE	91867	1245	90622	3	0.436267	+++	83.6	12.215	2	0.002226
narrow	465	Acute upper respiratory infections of multiple or unspecified sites	respiratory	0.868572	2.38351	2.2945	2.47251	0.0454127	1.53e-81	2.02e-78	TRUE	83905	15420	68485	3	0.268435	+++	93.9	32.642	2	8.16e-08
narrow	458	Hypotension	circulatory system	1.16198	3.19625	3.07716	3.31534	0.0607593	1.59e-81	2.1e-78	TRUE	87595	6629	80966	3	0.111469	+++	85.8	14.069	2	0.000881
narrow	411.3	Angina pectoris	circulatory system	1.2907	3.63532	3.503	3.76764	0.0675109	1.78e-81	2.35e-78	TRUE	89691	5491	84200	3	0.169781	+++	95.2	41.707	2	8.78e-10
narrow	783	Fever of unknown origin	symptoms	0.922202	2.51482	2.4201	2.60954	0.0483277	3.55e-81	4.69e-78	TRUE	86022	10906	75116	3	0.168446	+++	92.9	28.146	2	7.73e-07
narrow	960	Poisoning by antibiotics	injuries & poisonings	1.3645	3.91376	3.77351	4.05402	0.0715585	4.63e-81	6.13e-78	TRUE	88953	2307	86646	3	0.0170909	+++	80	9.989	2	0.006776
narrow	578	Gastrointestinal hemorrhage	digestive	1.01371	2.7558	2.65129	2.86031	0.0533217	1.38e-80	1.82e-77	TRUE	88894	7776	81118	3	0.0403976	+++	87.8	16.415	2	0.0002727
narrow	315	Develomental delays and disorders	mental disorders	1.80789	6.09757	5.91088	6.28426	0.0952505	2.48e-80	3.28e-77	TRUE	91996	1191	90805	3	1.56421	+++	96.8	61.761	2	3.88e-14
narrow	740.9	Osteoarthrosis NOS	musculoskeletal	1.00513	2.73226	2.62809	2.83642	0.0531446	8.9e-80	1.18e-76	TRUE	87479	13377	74102	3	0.0350995	+++	47.3	3.797	2	0.1498
narrow	740	Osteoarthrosis	musculoskeletal	0.917696	2.50352	2.4084	2.59863	0.0485275	9.29e-80	1.23e-76	TRUE	85933	20016	65917	3	0.0230102	+++	49.9	3.995	2	0.1357
narrow	766	Neuralgia, neuritis, and radiculitis NOS	symptoms	1.35552	3.87878	3.73762	4.01995	0.072024	5.14e-79	6.8e-76	TRUE	91206	2731	88475	3	0.00655276	+++	19.1	2.471	2	0.2907
narrow	614	Inflammatory diseases of female pelvic organs	genitourinary	1.14838	3.15308	3.03267	3.27349	0.0614339	5.65e-78	7.48e-75	TRUE	89439	4371	85068	3	0.073472	+++	94.8	38.816	2	3.73e-09
narrow	599.4	Urinary incontinence	genitourinary	1.24895	3.48667	3.35571	3.61763	0.0668172	5.75e-78	7.62e-75	TRUE	90289	4582	85707	3	0.111691	+++	88.9	18.059	2	0.0001198
narrow	292.6	Hallucinations	mental disorders	2.53601	12.6292	12.3632	12.8953	0.135726	6.58e-78	8.71e-75	TRUE	72613	302	72311	2	0	++?	21.1	1.267	1	0.2603
narrow	687.4	Disturbance of skin sensation	dermatologic	0.988335	2.68676	2.58298	2.79053	0.0529474	9.3e-78	1.23e-74	TRUE	88341	7478	80863	3	0.048957	+++	10.2	2.227	2	0.3285
narrow	564	Functional digestive disorders	digestive	1.06847	2.91093	2.79866	3.02321	0.0572846	1.22e-77	1.61e-74	TRUE	88906	5256	83650	3	0.0453268	+++	59.8	4.98	2	0.08292
narrow	278.11	Morbid obesity	endocrine/metabolic	0.979201	2.66233	2.55774	2.76692	0.0533626	3.3e-75	4.37e-72	TRUE	89341	6489	82852	3	0.0632915	+++	84	12.493	2	0.001937
narrow	418.1	Precordial pain	circulatory system	1.47403	4.36679	4.20915	4.52442	0.0804264	4.98e-75	6.59e-72	TRUE	90508	2039	88469	3	0	+++	70.7	6.815	2	0.03312
narrow	729	Other disorders of soft tissues	musculoskeletal	1.10592	3.022	2.90355	3.14044	0.0604314	8.22e-75	1.09e-71	TRUE	90768	5135	85633	3	0.140734	+++	77.4	8.859	2	0.01192
narrow	300.3	Obsessive-compulsive disorders	mental disorders	1.94812	7.01546	6.80598	7.22493	0.106875	3.09e-74	4.09e-71	TRUE	72706	550	72156	2	0	++?	0	0.073	1	0.7871
narrow	285	Other anemias	hematopoietic	0.816915	2.26351	2.17515	2.35186	0.0450796	2.15e-73	2.85e-70	TRUE	84813	19659	65154	3	0.0744169	+++	97.5	80.517	2	3.28e-18
narrow	112	Candidiasis	infectious diseases	1.14406	3.13948	3.01519	3.26378	0.0634149	9.31e-73	1.23e-69	TRUE	89597	4021	85576	3	0.0043957	+++	0	0.339	2	0.8442
narrow	495.2	Asthma with exacerbation	respiratory	1.22844	3.4159	3.28243	3.54938	0.0681001	9.67e-73	1.28e-69	TRUE	91775	2913	88862	3	0.0666093	+++	16.6	2.399	2	0.3014
narrow	411	Ischemic Heart Disease	circulatory system	1.00556	2.73345	2.6241	2.8428	0.0557901	1.26e-72	1.67e-69	TRUE	87238	17618	69620	3	0.143272	+++	97.2	71.754	2	2.62e-16
narrow	290	Delirium dementia and amnestic and other cognitive disorders	mental disorders	1.66076	5.26333	5.08242	5.44424	0.0923009	2.21e-72	2.93e-69	TRUE	90798	2878	87920	3	0.23325	+++	89.6	19.275	2	6.53e-05
narrow	458.9	Hypotension NOS	circulatory system	1.17029	3.22293	3.09452	3.35135	0.0655179	2.32e-71	3.08e-68	TRUE	88812	5295	83517	3	0.100598	+++	86.4	14.706	2	0.0006405
narrow	763	Thoracic or lumbosacral neuritis or radiculitis, unspecified	symptoms	1.08324	2.95423	2.83396	3.07451	0.0613669	9.85e-70	1.3e-66	TRUE	91028	5255	85773	3	0.0066435	+++	71.5	7.018	2	0.02992
narrow	306.1	Mental disorders durring/after pregnancy	mental disorders	2.26415	9.62299	9.37131	9.87467	0.128407	1.39e-69	1.83e-66	TRUE	72425	294	72131	2	0.232036	++?	69.9	3.318	1	0.06852
narrow	687.1	Rash and other nonspecific skin eruption	dermatologic	0.888251	2.43087	2.33214	2.52961	0.050376	1.39e-69	1.84e-66	TRUE	86924	9822	77102	3	0.0460724	+++	0	1.58	2	0.4538
narrow	614.5	Inflammatory disease of cervix, vagina, and vulva	genitourinary	1.13171	3.10094	2.97511	3.22677	0.0641977	1.49e-69	1.97e-66	TRUE	90132	3758	86374	3	0.0537853	+++	92.9	28.055	2	8.09e-07
narrow	870	Open wounds of head; neck; and trunk	injuries & poisonings	1.44425	4.23866	4.07718	4.40014	0.0823883	8.49e-69	1.12e-65	TRUE	90205	1886	88319	3	0.212661	+++	82.8	11.598	2	0.003031
narrow	819	Skull and face fracture and other intercranial injury	injuries & poisonings	1.75071	5.75867	5.56207	5.95527	0.100306	3.23e-68	4.27e-65	TRUE	72202	973	71229	2	0.260653	++?	94.7	18.693	1	1.54e-05
narrow	681.5	Cellulitis and abscess of leg, except foot	dermatologic	1.30281	3.67964	3.5333	3.82597	0.0746628	3.48e-68	4.61e-65	TRUE	91655	3010	88645	3	0.153085	+++	82.1	11.162	2	0.003768
narrow	457	Encounter for long-term (current) use of anticoagulants, antithrombotics, aspirin	circulatory system	1.30408	3.68429	3.53768	3.8309	0.0748027	4.59e-68	6.08e-65	TRUE	68186	3776	64410	2	0	++?	0	0.141	1	0.7073
narrow	724	Other and unspecified disorders of back	musculoskeletal	1.27682	3.58522	3.44163	3.72881	0.0732599	5e-68	6.62e-65	TRUE	90768	2705	88063	3	0.153849	+++	65.3	5.763	2	0.05604
narrow	741	Symptoms and disorders of the joints	musculoskeletal	0.906927	2.4767	2.37445	2.57895	0.052166	1.06e-67	1.41e-64	TRUE	86251	9696	76555	3	0.0224259	+++	0	0.881	2	0.6438
narrow	497	Bronchitis	respiratory	1.29531	3.65213	3.50574	3.79851	0.0746861	2.21e-67	2.93e-64	TRUE	90813	3042	87771	3	0.132975	+++	90.7	21.423	2	2.23e-05
narrow	457.3	Encounter for long-term (current) use of aspirin	circulatory system	1.32595	3.76575	3.61579	3.91572	0.0765146	2.83e-67	3.74e-64	TRUE	68907	3445	65462	2	0	++?	0	0.082	1	0.7747
narrow	781	Symptoms involving nervous and musculoskeletal systems	symptoms	1.43031	4.17998	4.0182	4.34176	0.0825399	2.86e-67	3.79e-64	TRUE	90822	1967	88855	3	0.0261349	+++	0	0.017	2	0.9914
narrow	278.4	Abnormal weight gain	endocrine/metabolic	1.09904	3.00129	2.87575	3.12683	0.0640512	5.4e-66	7.15e-63	TRUE	90695	3508	87187	3	0.121989	+++	78.9	9.49	2	0.008694
narrow	599.5	Frequency of urination and polyuria	genitourinary	1.03535	2.81609	2.69763	2.93455	0.0604378	8.74e-66	1.16e-62	TRUE	88504	7227	81277	3	0.151122	+++	0	1.061	2	0.5884
narrow	614.52	Vaginitis and vulvovaginitis	genitourinary	1.14237	3.13419	3.00329	3.26508	0.066783	1.35e-65	1.78e-62	TRUE	90753	3253	87500	3	0.0795894	+++	91.5	23.567	2	7.63e-06
narrow	949	Allergies, other	injuries & poisonings	1.2475	3.48164	3.3385	3.62478	0.0730314	2.03e-65	2.69e-62	TRUE	90325	2565	87760	3	0.0527904	+++	0	1.802	2	0.4062
narrow	722.1	Displacement of intervertebral disc	musculoskeletal	1.17086	3.22478	3.09035	3.3592	0.0685856	2.42e-65	3.2e-62	TRUE	90836	3495	87341	3	0.0632013	+++	0.5	2.01	2	0.3661
narrow	357	Inflammatory and toxic neuropathy	neurological	1.16864	3.21762	3.08254	3.35271	0.0689214	1.73e-64	2.29e-61	TRUE	91310	3634	87676	3	0.000916638	+++	86.7	15.026	2	0.0005459
narrow	720	Spinal stenosis	musculoskeletal	1.17472	3.23724	3.10123	3.37325	0.0693927	2.77e-64	3.67e-61	TRUE	90643	4928	85715	3	0.0683448	+++	38.7	3.265	2	0.1954
narrow	496.2	Chronic bronchitis	respiratory	1.50487	4.50355	4.32858	4.67851	0.0892677	9.18e-64	1.22e-60	TRUE	91682	2288	89394	3	0.034922	+++	85.6	13.891	2	0.0009628
narrow	368	Visual disturbances	sense organs	1.03557	2.81672	2.69592	2.93752	0.0616334	2.35e-63	3.12e-60	TRUE	89403	5008	84395	3	0.0257772	+++	0	1.109	2	0.5744
narrow	350.1	Abnormal involuntary movements	neurological	1.17239	3.22971	3.0922	3.36721	0.0701554	1.08e-62	1.43e-59	TRUE	91192	3361	87831	3	0.0605283	+++	80.1	10.059	2	0.006542
narrow	351	Other peripheral nerve disorders	neurological	0.985584	2.67938	2.56305	2.7957	0.0593484	6.23e-62	8.24e-59	TRUE	89362	6043	83319	3	0.0501482	+++	38.8	3.266	2	0.1954
narrow	740.1	Osteoarthritis; localized	musculoskeletal	0.858028	2.3585	2.25623	2.46078	0.0521796	9.3e-61	1.23e-57	TRUE	88273	12971	75302	3	0.0111611	+++	82	11.129	2	0.003831
narrow	626.1	Irregular menstrual cycle/bleeding	genitourinary	0.934641	2.5463	2.43449	2.65811	0.0570464	2.49e-60	3.3e-57	TRUE	89570	6529	83041	3	0.0947902	+++	91.8	24.407	2	5.01e-06
narrow	327.5	Parasomnia	neurological	2.43825	11.453	11.1592	11.7467	0.149887	1.69e-59	2.23e-56	TRUE	72789	297	72492	2	0.128833	++?	64.6	2.828	1	0.09262
narrow	535	Gastritis and duodenitis	digestive	1.03521	2.8157	2.68969	2.94171	0.0642908	2.47e-58	3.27e-55	TRUE	89338	4140	85198	3	0.143874	+++	63.8	5.524	2	0.06316
narrow	740.11	Osteoarthrosis, localized, primary	musculoskeletal	0.849569	2.33864	2.23517	2.4421	0.0527891	2.83e-58	3.74e-55	TRUE	88822	12284	76538	3	0.0166354	+++	85.4	13.694	2	0.001062
narrow	522	Diseases of pulp and periapical tissues	digestive	1.88916	6.61382	6.38353	6.8441	0.117492	3.58e-58	4.74e-55	TRUE	92443	577	91866	3	0.0688148	+++	1.7	2.034	2	0.3617
narrow	292.3	Memory loss	mental disorders	1.32516	3.7628	3.60116	3.92445	0.0824718	4.27e-58	5.65e-55	TRUE	91705	3033	88672	3	0.0388997	+++	52.6	4.216	2	0.1215
narrow	41	Bacterial infection NOS	infectious diseases	0.941937	2.56495	2.44987	2.68003	0.0587145	6.43e-58	8.52e-55	TRUE	88711	6217	82494	3	0.0626453	NA	NA	NA	NA	NA
narrow	290.3	Other persistent mental disorders due to conditions classified elsewhere	mental disorders	1.68318	5.38267	5.17689	5.58846	0.104993	7.7e-58	1.02e-54	TRUE	72259	1114	71145	2	0.028476	++?	86.1	7.208	1	0.007257
narrow	514	Abnormal findings examination of lungs	respiratory	0.93528	2.54793	2.43351	2.66234	0.058376	9.02e-58	1.19e-54	TRUE	89572	8249	81323	3	0.0264662	+++	41.4	3.412	2	0.1816
narrow	840	Sprains and strains	injuries & poisonings	0.916289	2.5	2.38732	2.61267	0.0574857	3.37e-57	4.47e-54	TRUE	87842	5942	81900	3	0.0836609	+++	31.1	2.904	2	0.2341
narrow	619	Noninflammatory female genital disorders	genitourinary	0.946148	2.57577	2.4593	2.69223	0.0594207	4.4e-57	5.82e-54	TRUE	89432	5709	83723	3	0.0288673	+++	88.7	17.742	2	0.0001404
narrow	532	Dysphagia	digestive	0.924787	2.52133	2.40722	2.63544	0.0582194	8.11e-57	1.07e-53	TRUE	89491	6952	82539	3	0.0828361	+++	0	1.282	2	0.5267
narrow	427.9	Palpitations	circulatory system	0.831376	2.29648	2.19366	2.3993	0.0524592	1.45e-56	1.92e-53	TRUE	88686	9831	78855	3	0.179237	+++	90.5	20.951	2	2.82e-05
narrow	356	Hereditary and idiopathic peripheral neuropathy	neurological	1.21686	3.37657	3.22606	3.52709	0.0767934	1.5e-56	1.99e-53	TRUE	90652	3190	87462	3	0.00455435	+++	42.4	3.475	2	0.176
narrow	290.2	Delirium due to conditions classified elsewhere	mental disorders	1.92151	6.8313	6.59329	7.0693	0.121433	2.14e-56	2.83e-53	TRUE	71466	795	70671	2	0.36148	++?	94.1	16.832	1	4.08e-05
narrow	716	Other arthropathies	musculoskeletal	1.14091	3.12962	2.98815	3.27109	0.0721788	2.8e-56	3.7e-53	TRUE	88359	3924	84435	3	0.0759615	+++	59.2	4.905	2	0.08606
narrow	772.2	Spasm of muscle	symptoms	1.20337	3.33134	3.18181	3.48087	0.0762908	4.73e-56	6.27e-53	TRUE	91236	2576	88660	3	0.216724	+++	42.6	3.487	2	0.1749
narrow	626	Disorders of menstruation and other abnormal bleeding from female genital tract	genitourinary	0.869056	2.38466	2.27641	2.49291	0.0552309	8.71e-56	1.15e-52	TRUE	89154	8082	81072	3	0.0683782	+++	87.3	15.749	2	0.0003803
narrow	522.5	Periapical abscess	digestive	1.89662	6.66332	6.425	6.90165	0.121595	7.53e-55	9.98e-52	TRUE	92537	544	91993	3	0.0862058	+++	17.9	2.435	2	0.296
narrow	535.9	Gastritis and duodenitis, NOS	digestive	1.16895	3.2186	3.07143	3.36578	0.0750899	1.21e-54	1.61e-51	TRUE	91545	2566	88979	3	0.0857017	+++	0	1.225	2	0.5421
narrow	536	Disorders of function of stomach	digestive	1.12814	3.0899	2.94765	3.23216	0.0725786	1.76e-54	2.32e-51	TRUE	90326	2654	87672	3	0.127591	+++	0	1.003	2	0.6055
narrow	496.21	Obstructive chronic bronchitis	respiratory	1.57064	4.80974	4.61159	5.00789	0.101097	1.98e-54	2.62e-51	TRUE	92105	1726	90379	3	0.0542439	+++	87	15.407	2	0.0004512
narrow	483	Acute bronchitis and bronchiolitis	respiratory	1.09547	2.9906	2.85227	3.12893	0.0705756	2.46e-54	3.26e-51	TRUE	88815	3933	84882	3	0.232167	+++	85.4	13.696	2	0.001061
narrow	476	Allergic rhinitis	respiratory	0.757341	2.1326	2.0369	2.2283	0.0488271	2.94e-54	3.89e-51	TRUE	87377	11691	75686	3	0.161129	+++	85	13.341	2	0.001268
narrow	426	Cardiac conduction disorders	circulatory system	0.968198	2.6332	2.51022	2.75617	0.0627414	1e-53	1.33e-50	TRUE	88026	8876	79150	3	0.191501	+++	91	22.287	2	1.45e-05
narrow	619.4	Noninflammatory disorders of vagina	genitourinary	1.11896	3.06166	2.91853	3.20478	0.0730255	5.38e-53	7.13e-50	TRUE	91916	2427	89489	3	0.0172088	+++	63.6	5.5	2	0.06391
narrow	427.3	Other specified cardiac dysrhythmias	circulatory system	1.0518	2.86279	2.72757	2.998	0.0689876	1.75e-52	2.31e-49	TRUE	88938	5313	83625	3	0.141984	+++	89.7	19.495	2	5.84e-05
narrow	716.9	Arthropathy NOS	musculoskeletal	1.14873	3.15417	3.00603	3.3023	0.075579	3.59e-52	4.75e-49	TRUE	88989	3578	85411	3	0.107328	+++	71.5	7.013	2	0.03
narrow	288.2	Elevated white blood cell count	hematopoietic	1.0376	2.82242	2.68758	2.95726	0.0687948	2.11e-51	2.8e-48	TRUE	89690	4246	85444	3	0.300332	+++	91.4	23.346	2	8.52e-06
narrow	512.1	Wheezing	respiratory	1.19219	3.2943	3.13869	3.4499	0.0793899	5.69e-51	7.53e-48	TRUE	90610	2347	88263	3	0.0852687	+++	59	4.879	2	0.08722
narrow	475	Chronic sinusitis	respiratory	0.875557	2.40021	2.28578	2.51464	0.0583813	7.66e-51	1.01e-47	TRUE	89168	6498	82670	3	0.112955	+++	80.5	10.249	2	0.00595
narrow	426.7	Abnormal electrocardiogram [ECG] [EKG]	circulatory system	1.18953	3.28553	3.12945	3.44161	0.079633	1.88e-50	2.48e-47	TRUE	90540	3132	87408	3	0.466486	+++	73.5	7.547	2	0.02298
narrow	288	Diseases of white blood cells	hematopoietic	0.95695	2.60374	2.47807	2.72942	0.0641188	2.28e-50	3.02e-47	TRUE	88401	5256	83145	3	0.227177	+++	92.8	27.814	2	9.12e-07
narrow	272	Disorders of lipoid metabolism	endocrine/metabolic	0.698175	2.01008	1.91839	2.10177	0.0467805	2.28e-50	3.02e-47	TRUE	86496	34629	51867	3	0.040037	+++	90.3	20.603	2	3.36e-05
narrow	571.5	Other chronic nonalcoholic liver disease	digestive	0.871456	2.39039	2.27586	2.50492	0.0584327	2.68e-50	3.55e-47	TRUE	90518	6787	83731	3	0.142973	+++	88.8	17.904	2	0.0001295
narrow	250.2	Type 2 diabetes	endocrine/metabolic	0.737382	2.09046	1.99327	2.18765	0.0495865	5.11e-50	6.77e-47	TRUE	89640	17213	72427	3	0.0999702	+++	91.7	23.964	2	6.26e-06
narrow	599.2	Retention of urine	genitourinary	1.21309	3.36388	3.20396	3.5238	0.0815923	5.34e-50	7.07e-47	TRUE	90277	3349	86928	3	0.126665	+++	43.9	3.567	2	0.1681
narrow	272.1	Hyperlipidemia	endocrine/metabolic	0.694984	2.00368	1.91201	2.09534	0.0467691	6e-50	7.95e-47	TRUE	86553	34496	52057	3	0.0438702	+++	90.6	21.28	2	2.39e-05
narrow	960.2	Allergy/adverse effect of penicillin	injuries & poisonings	1.30131	3.67411	3.5019	3.84632	0.0878613	1.24e-49	1.65e-46	TRUE	90813	1462	89351	3	0.0372421	+++	65.5	5.799	2	0.05505
narrow	571	Chronic liver disease and cirrhosis	digestive	0.852812	2.34624	2.23329	2.45919	0.0576278	1.49e-49	1.98e-46	TRUE	90330	7129	83201	3	0.144107	+++	89.2	18.522	2	9.5e-05
narrow	578.1	Hematemesis	digestive	1.7248	5.61139	5.37938	5.8434	0.118372	4.29e-48	5.69e-45	TRUE	72505	643	71862	2	0.136858	++?	62.1	2.637	1	0.1044
narrow	261	Vitamin deficiency	endocrine/metabolic	0.702295	2.01838	1.92384	2.11292	0.0482335	5.02e-48	6.65e-45	TRUE	88633	14755	73878	3	0.0600954	+++	79.3	9.65	2	0.008027
narrow	965	Poisoning by analgesics, antipyretics, and antirheumatics	injuries & poisonings	1.74383	5.71919	5.48432	5.95406	0.119831	5.64e-48	7.47e-45	TRUE	71354	558	70796	2	0.000415792	++?	90.4	10.414	1	0.001251
narrow	250	Diabetes mellitus	endocrine/metabolic	0.709573	2.03312	1.93704	2.1292	0.04902	1.74e-47	2.3e-44	TRUE	89424	17724	71700	3	0.114542	+++	93.7	31.626	2	1.36e-07
narrow	564.1	Irritable Bowel Syndrome	digestive	1.06644	2.90501	2.76044	3.04959	0.073763	2.24e-47	2.97e-44	TRUE	91072	2678	88394	3	0	+++	0	0.018	2	0.9911
narrow	136	Other infectious and parasitic diseases	infectious diseases	1.24332	3.46709	3.29763	3.63656	0.0864621	6.92e-47	9.16e-44	TRUE	91263	1534	89729	3	0.00472885	+++	0	1.807	2	0.4052
narrow	465.2	Acute pharyngitis	respiratory	0.78106	2.18379	2.07711	2.29046	0.054427	1.06e-46	1.4e-43	TRUE	87991	6738	81253	3	0.230551	+++	88.8	17.843	2	0.0001335
narrow	681.3	Cellulitis and abscess of arm/hand	dermatologic	1.38112	3.97937	3.78948	4.16926	0.096882	4.13e-46	5.47e-43	TRUE	92114	1290	90824	3	0.103164	+++	76.5	8.515	2	0.01416
narrow	726	Peripheral enthesopathies and allied syndromes	musculoskeletal	0.71999	2.05441	1.95509	2.15373	0.0506723	8.09e-46	1.07e-42	TRUE	87246	12477	74769	3	0.0495517	+++	0	1.16	2	0.56
narrow	280.1	Iron deficiency anemias, unspecified or not due to blood loss	hematopoietic	0.851845	2.34397	2.22633	2.46161	0.0600191	1.01e-45	1.34e-42	TRUE	90253	5958	84295	3	0.0926989	+++	84.6	13.008	2	0.001497
narrow	70.9	Hepatitis NOS	infectious diseases	1.38678	4.00196	3.81014	4.19378	0.0978661	1.4e-45	1.85e-42	TRUE	92052	1174	90878	3	0.0826499	NA	NA	NA	NA	NA
narrow	472	Chronic pharyngitis and nasopharyngitis	respiratory	1.01547	2.76067	2.61954	2.90179	0.0720014	3.61e-45	4.78e-42	TRUE	90866	3754	87112	3	0.296339	+++	92.2	25.633	2	2.72e-06
narrow	771	Musculoskeletal symptoms referable to limbs	symptoms	1.16629	3.21007	3.04798	3.37215	0.0826961	3.62e-45	4.8e-42	TRUE	91652	2567	89085	3	0.0293752	+++	0	0.78	2	0.6771
narrow	965.1	Opiates and related narcotics causing adverse effects in therapeutic use	injuries & poisonings	1.4972	4.46915	4.26075	4.67755	0.106325	4.95e-45	6.55e-42	TRUE	70744	875	69869	2	0	++?	60.5	2.535	1	0.1114
narrow	578.2	Blood in stool	digestive	0.98184	2.66936	2.53234	2.80639	0.0699088	8.32e-45	1.1e-41	TRUE	90625	3581	87044	3	0	+++	56.3	4.576	2	0.1014
narrow	292.1	Aphasia/speech disturbance	mental disorders	1.25848	3.52006	3.34426	3.69585	0.0896925	1.01e-44	1.33e-41	TRUE	91280	2025	89255	3	0.082978	+++	78.1	9.134	2	0.01039
narrow	280	Iron deficiency anemias	hematopoietic	0.800789	2.2273	2.11521	2.33938	0.0571864	1.49e-44	1.97e-41	TRUE	89644	7017	82627	3	0.0630687	+++	83	11.753	2	0.002805
narrow	79	Viral infection	infectious diseases	0.900519	2.46088	2.33468	2.58708	0.0643858	1.89e-44	2.5e-41	TRUE	88552	4148	84404	3	0.077245	NA	NA	NA	NA	NA
narrow	276.12	Hyposmolality and/or hyponatremia	endocrine/metabolic	1.03038	2.80214	2.65739	2.94689	0.0738534	3.07e-44	4.06e-41	TRUE	90553	4093	86460	3	0.0792725	+++	59.4	4.921	2	0.08537
narrow	261.4	Vitamin D deficiency	endocrine/metabolic	0.69914	2.01202	1.91276	2.11128	0.0506441	2.38e-43	3.15e-40	TRUE	89062	12896	76166	3	0.097947	+++	83.5	12.156	2	0.002293
narrow	720.1	Spinal stenosis of lumbar region	musculoskeletal	1.16851	3.21719	3.05019	3.38419	0.0852041	8.35e-43	1.1e-39	TRUE	71600	3217	68383	2	0.131649	++?	0	0.318	1	0.5726
narrow	790.6	Other abnormal blood chemistry	symptoms	0.888541	2.43158	2.30432	2.55883	0.0649256	1.24e-42	1.64e-39	TRUE	90195	5320	84875	3	0.0385437	+++	0	1.481	2	0.4768
narrow	479	Other upper respiratory disease	respiratory	0.865447	2.37607	2.2513	2.50084	0.063659	4.28e-42	5.67e-39	TRUE	88802	5171	83631	3	0.127029	+++	93.7	31.809	2	1.24e-07
narrow	741.4	Joint effusions	musculoskeletal	0.945446	2.57396	2.43729	2.71063	0.0697272	6.99e-42	9.25e-39	TRUE	90017	3993	86024	3	0.178894	+++	0	1.989	2	0.37
narrow	801	Fracture of ankle and foot	injuries & poisonings	1.0314	2.80499	2.65574	2.95424	0.0761463	8.48e-42	1.12e-38	TRUE	91555	2660	88895	3	0.140239	+++	92.6	27.026	2	1.35e-06
narrow	464	Acute sinusitis	respiratory	0.809355	2.24646	2.12811	2.36481	0.0603833	5.76e-41	7.62e-38	TRUE	87898	5628	82270	3	0.156977	+++	0	0.243	2	0.8855
narrow	38	Septicemia	infectious diseases	0.906457	2.47553	2.34276	2.60831	0.0677437	7.84e-41	1.04e-37	TRUE	91436	5253	86183	3	0.15162	NA	NA	NA	NA	NA
narrow	592	Cystitis and urethritis	genitourinary	1.01477	2.75874	2.60956	2.90792	0.0761134	1.5e-40	1.99e-37	TRUE	91056	2834	88222	3	0.0262541	+++	0	0.463	2	0.7933
narrow	626.13	Irregular menstrual cycle	genitourinary	0.954539	2.59747	2.45694	2.73801	0.0717031	1.96e-40	2.6e-37	TRUE	91011	2916	88095	3	0.320837	+++	82.5	11.425	2	0.003304
narrow	681.7	Cellulitis and abscess of trunk	dermatologic	1.179	3.25112	3.07702	3.42522	0.0888268	3.32e-40	4.4e-37	TRUE	91665	1701	89964	3	0.050085	+++	39.1	3.286	2	0.1934
narrow	536.3	Gastroparesis	digestive	1.45824	4.2984	4.08278	4.51403	0.110011	4.2e-40	5.56e-37	TRUE	92640	861	91779	3	0.0738911	+++	0	0.874	2	0.646
narrow	276.4	Acid-base balance disorder	endocrine/metabolic	1.01206	2.75126	2.60149	2.90102	0.0764124	4.84e-40	6.41e-37	TRUE	90268	3552	86716	3	0.183565	+++	93.2	29.241	2	4.47e-07
narrow	585.1	Acute renal failure	genitourinary	0.792469	2.20884	2.09151	2.32617	0.0598624	5.28e-40	6.99e-37	TRUE	90747	8919	81828	3	0.070465	+++	84.6	12.965	2	0.00153
narrow	628	Ovarian cyst	genitourinary	0.947055	2.57811	2.43769	2.71853	0.0716428	6.81e-40	9.01e-37	TRUE	91410	2415	88995	3	0	+++	0	1.947	2	0.3777
narrow	508	Pulmonary collapse; interstitial and compensatory emphysema	respiratory	0.771999	2.16409	2.04912	2.27906	0.0586597	1.48e-39	1.96e-36	TRUE	86974	9969	77005	3	7.42e-05	+++	69.6	6.577	2	0.03732
narrow	579	Other symptoms involving abdomen and pelvis	digestive	0.923702	2.5186	2.38094	2.65625	0.070232	1.65e-39	2.19e-36	TRUE	87997	3559	84438	3	0.0205347	+++	92.2	25.599	2	2.76e-06
narrow	276.41	Acidosis	endocrine/metabolic	1.03067	2.80294	2.64932	2.95656	0.0783774	1.7e-39	2.25e-36	TRUE	90550	3303	87247	3	0.20204	+++	92.4	26.345	2	1.9e-06
narrow	765	Cervical radiculitis	symptoms	1.01854	2.76916	2.61696	2.92136	0.0776528	2.64e-39	3.5e-36	TRUE	91844	2725	89119	3	0	+++	60.3	5.033	2	0.08075
narrow	244.4	Hypothyroidism NOS	endocrine/metabolic	0.685133	1.98403	1.88159	2.08648	0.0522689	2.97e-39	3.93e-36	TRUE	90107	11247	78860	3	0.0420014	+++	72.5	7.269	2	0.02639
narrow	698	Pruritus and related conditions	dermatologic	1.00124	2.72165	2.5719	2.87139	0.0764025	3.09e-39	4.09e-36	TRUE	90800	3049	87751	3	0.0201298	+++	57.1	4.659	2	0.09736
narrow	250.6	Polyneuropathy in diabetes	endocrine/metabolic	1.1651	3.20624	3.03176	3.38072	0.0890206	3.86e-39	5.11e-36	TRUE	91935	2679	89256	3	0.0834957	+++	25.1	2.67	2	0.2632
narrow	531	Peptic ulcer (excl. esophageal)	digestive	1.22007	3.38744	3.20429	3.57058	0.0934432	5.81e-39	7.69e-36	TRUE	90536	1843	88693	3	0.0505364	+++	70.6	6.813	2	0.03315
narrow	382	Otalgia	sense organs	1.03302	2.80954	2.65439	2.96468	0.0791532	6.28e-39	8.32e-36	TRUE	90347	2402	87945	3	0.166008	+++	65.7	5.823	2	0.05438
narrow	536.8	Dyspepsia and other specified disorders of function of stomach	digestive	1.13596	3.11416	2.94314	3.28517	0.0872534	9.53e-39	1.26e-35	TRUE	90842	1655	89187	3	0.166184	+++	0	1.586	2	0.4524
narrow	8	Intestinal infection	infectious diseases	0.990488	2.69255	2.54279	2.8423	0.076406	1.97e-38	2.61e-35	TRUE	90889	2557	88332	3	0	NA	NA	NA	NA	NA
narrow	286	Coagulation defects	hematopoietic	0.881604	2.41477	2.28135	2.54819	0.0680694	2.3e-38	3.05e-35	TRUE	88484	4297	84187	3	0.0996111	+++	86	14.324	2	0.0007755
narrow	250.24	Type 2 diabetes with neurological manifestations	endocrine/metabolic	1.02704	2.79279	2.63672	2.94885	0.0796252	4.59e-38	6.08e-35	TRUE	91636	4004	87632	3	0.141927	+++	0	1.25	2	0.5353
narrow	279	Disorders involving the immune mechanism	endocrine/metabolic	0.8578	2.35797	2.22723	2.48871	0.0667032	7.56e-38	1e-34	TRUE	87915	4524	83391	3	0.0233054	+++	79.1	9.563	2	0.008381
narrow	599.9	Other abnormality of urination	genitourinary	1.0601	2.88667	2.72481	3.04853	0.0825809	1.02e-37	1.34e-34	TRUE	90647	2952	87695	3	0	+++	58.9	4.867	2	0.08774
narrow	727	Other disorders of synovium, tendon, and bursa	musculoskeletal	0.740246	2.09645	1.98243	2.21047	0.058174	4.31e-37	5.71e-34	TRUE	88498	7339	81159	3	0.0292713	+++	57.4	4.694	2	0.09565
narrow	573.6	Nonspecific elevation of levels of transaminase or lactic acid dehydrogenase [LDH]	digestive	1.2393	3.4532	3.26181	3.64458	0.0976438	6.54e-37	8.66e-34	TRUE	92102	1299	90803	3	0.119868	+++	44.4	3.599	2	0.1654
narrow	333	Extrapyramidal disease and abnormal movement disorders	neurological	1.1487	3.15409	2.97655	3.33163	0.090582	7.5e-37	9.94e-34	TRUE	91642	2190	89452	3	0.136244	+++	26.5	2.721	2	0.2565
narrow	110.1	Dermatophytosis	infectious diseases	0.81785	2.26562	2.13884	2.39241	0.0646865	1.22e-36	1.61e-33	TRUE	90149	6014	84135	3	0	+++	0	0.544	2	0.7619
narrow	340.1	Migrain with aura	neurological	1.07906	2.94192	2.774	3.10983	0.0856722	2.24e-36	2.97e-33	TRUE	92185	1544	90641	3	0.15402	+++	0	1.344	2	0.5106
narrow	530.14	Reflux esophagitis	digestive	1.03435	2.81329	2.65226	2.97432	0.0821575	2.4e-36	3.18e-33	TRUE	91509	2217	89292	3	0.118224	+++	9	2.198	2	0.3332
narrow	455	Hemorrhoids	circulatory system	0.787263	2.19738	2.07444	2.32031	0.0627199	3.87e-36	5.13e-33	TRUE	88242	5364	82878	3	0.0402972	+++	81.1	10.595	2	0.005005
narrow	521	Diseases of hard tissues of teeth	digestive	1.17577	3.24065	3.05661	3.42468	0.0938943	5.64e-36	7.46e-33	TRUE	91797	1787	90010	3	0.600539	+++	86	14.249	2	0.0008052
narrow	110	Dermatophytosis / Dermatomycosis	infectious diseases	0.783224	2.18852	2.06567	2.31137	0.0626794	7.88e-36	1.04e-32	TRUE	89841	6529	83312	3	0.00126287	+++	0	0.131	2	0.9367
narrow	705.8	Hyperhidrosis	dermatologic	1.23782	3.4481	3.25383	3.64237	0.0991162	8.62e-36	1.14e-32	TRUE	91976	1133	90843	3	0	+++	53.4	4.289	2	0.1171
narrow	433	Cerebrovascular disease	circulatory system	0.771107	2.16216	2.04027	2.28405	0.062188	2.63e-35	3.48e-32	TRUE	88274	9513	78761	3	0	+++	87.3	15.719	2	0.000386
narrow	327.7	Sleep related movement disorders	neurological	1.21496	3.37016	3.17684	3.56347	0.0986297	7.21e-35	9.55e-32	TRUE	91894	1656	90238	3	0.00969204	+++	68.1	6.273	2	0.04344
narrow	263	Other nutritional deficiency	endocrine/metabolic	1.17592	3.24111	3.05319	3.42903	0.0958768	1.4e-34	1.85e-31	TRUE	91986	1292	90694	3	0	+++	8.3	2.182	2	0.3359
narrow	592.1	Cystitis	genitourinary	0.982602	2.6714	2.51378	2.82901	0.080416	2.46e-34	3.26e-31	TRUE	91423	2567	88856	3	8.38e-05	+++	0	0.154	2	0.9257
narrow	558	Noninfectious gastroenteritis	digestive	0.745622	2.10775	1.98787	2.22764	0.0611665	3.51e-34	4.65e-31	TRUE	90032	4827	85205	3	0.0336144	+++	75.8	8.274	2	0.01597
narrow	800	Fracture of lower limb	injuries & poisonings	0.91413	2.4946	2.34613	2.64307	0.0757495	1.56e-33	2.07e-30	TRUE	91680	3332	88348	3	0.0634563	+++	80.2	10.099	2	0.006414
narrow	244	Hypothyroidism	endocrine/metabolic	0.619859	1.85867	1.75785	1.95948	0.0514362	1.92e-33	2.54e-30	TRUE	89987	12354	77633	3	0.0448217	+++	78.1	9.14	2	0.01036
narrow	585	Renal failure	genitourinary	0.64276	1.90172	1.79718	2.00627	0.0533389	1.93e-33	2.55e-30	TRUE	89979	14681	75298	3	0.0778754	+++	91.4	23.226	2	9.05e-06
narrow	277	Other disorders of metabolism	endocrine/metabolic	1.02349	2.7829	2.61608	2.94973	0.0851145	2.63e-33	3.48e-30	TRUE	91949	2136	89813	3	0.184112	+++	91.6	23.758	2	6.94e-06
narrow	578.9	Hemorrhage of gastrointestinal tract	digestive	1.01061	2.74727	2.5819	2.91265	0.0843759	4.66e-33	6.17e-30	TRUE	91413	3038	88375	3	0.0317203	+++	86	14.266	2	0.0007981
narrow	521.1	Dental caries	digestive	1.14659	3.14744	2.95904	3.33585	0.0961262	8.46e-33	1.12e-29	TRUE	91870	1734	90136	3	0.601147	+++	85.6	13.872	2	0.0009722
narrow	573.7	Abnormal results of function study of liver	digestive	0.940713	2.56181	2.40628	2.71734	0.0793517	2.03e-32	2.68e-29	TRUE	91745	2793	88952	3	0.272663	+++	87.7	16.281	2	0.0002915
narrow	939	Atopic/contact dermatitis due to other or unspecified	dermatologic	0.659392	1.93362	1.82447	2.04276	0.0556877	2.4e-32	3.18e-29	TRUE	87380	8407	78973	3	0.0422388	+++	75.4	8.128	2	0.01718
narrow	539	Bariatric surgery	digestive	1.02406	2.78449	2.61461	2.95437	0.0866728	3.25e-32	4.31e-29	TRUE	92668	1746	90922	3	0.138251	+++	89.8	19.624	2	5.48e-05
narrow	613	Other nonmalignant breast conditions	genitourinary	0.793758	2.21169	2.07979	2.3436	0.0672985	4.16e-32	5.51e-29	TRUE	90254	4075	86179	3	0.00039926	+++	45.4	3.665	2	0.16
narrow	689	Disorder of skin and subcutaneous tissue NOS	dermatologic	0.783792	2.18976	2.05945	2.32007	0.0664826	4.43e-32	5.86e-29	TRUE	89071	4936	84135	3	0	+++	0	1.811	2	0.4044
narrow	452	Other venous embolism and thrombosis	circulatory system	0.80212	2.23026	2.09672	2.36381	0.0681348	5.41e-32	7.16e-29	TRUE	90392	4655	85737	3	0	+++	0	1.814	2	0.4038
narrow	433.31	Transient cerebral ischemia	circulatory system	0.92927	2.53266	2.37776	2.68756	0.0790307	6.4e-32	8.47e-29	TRUE	90351	4170	86181	3	0.00915844	+++	62.9	5.389	2	0.06758
narrow	550	Abdominal hernia	digestive	0.719879	2.05419	1.93347	2.1749	0.0615893	1.46e-31	1.93e-28	TRUE	88691	7718	80973	3	0.0138108	+++	67.1	6.07	2	0.04806
narrow	54	Herpes simplex	infectious diseases	0.960584	2.61322	2.45185	2.77459	0.0823316	1.87e-31	2.48e-28	TRUE	91614	2166	89448	3	0.00297135	NA	NA	NA	NA	NA
narrow	772.3	Muscle weakness	symptoms	0.914113	2.49456	2.34099	2.64813	0.0783532	1.89e-31	2.5e-28	TRUE	90827	3334	87493	3	0.0127465	+++	0	0.421	2	0.8102
narrow	433.3	Cerebral ischemia	circulatory system	0.914472	2.49546	2.3417	2.64922	0.0784496	2.12e-31	2.8e-28	TRUE	90005	4337	85668	3	0.00209755	+++	69.6	6.571	2	0.03743
narrow	613.5	Mastodynia	genitourinary	0.955727	2.60056	2.43887	2.76225	0.082496	4.9e-31	6.49e-28	TRUE	91809	2026	89783	3	0	+++	0	0.424	2	0.8091
narrow	681.2	Cellulitis and abscess of face/neck	dermatologic	1.39491	4.03459	3.79757	4.27161	0.12093	8.81e-31	1.17e-27	TRUE	92413	805	91608	3	0.155529	+++	17.3	2.418	2	0.2985
narrow	275	Disorders of mineral metabolism	endocrine/metabolic	0.798012	2.22112	2.08518	2.35706	0.0693594	1.24e-30	1.64e-27	TRUE	89160	5263	83897	3	0.279375	+++	78.1	9.138	2	0.01037
narrow	286.7	Other and unspecified coagulation defects	hematopoietic	0.962077	2.61713	2.45296	2.78129	0.0837573	1.54e-30	2.04e-27	TRUE	89506	2384	87122	3	0.113781	+++	74.8	7.95	2	0.01878
narrow	724.8	Other symptoms referable to back	musculoskeletal	1.38448	3.99277	3.7563	4.22923	0.120647	1.75e-30	2.32e-27	TRUE	92442	823	91619	3	0.168347	+++	72	7.142	2	0.02813
narrow	807	Fracture of ribs	injuries & poisonings	1.6233	5.06977	4.79218	5.34736	0.141625	2.05e-30	2.71e-27	TRUE	72368	679	71689	2	0.429204	++?	95.2	20.623	1	5.59e-06
narrow	724.1	Disorders of sacrum	musculoskeletal	1.15768	3.18254	2.98415	3.38093	0.101219	2.72e-30	3.6e-27	TRUE	92483	1241	91242	3	0.102955	+++	0	1.932	2	0.3806
narrow	275.3	Disorders of magnesium metabolism	endocrine/metabolic	1.23693	3.44502	3.23305	3.657	0.10815	2.73e-30	3.61e-27	TRUE	91576	1555	90021	3	1.00518	+++	82.5	11.421	2	0.003311
narrow	458.1	Orthostatic hypotension	circulatory system	1.24282	3.46537	3.25202	3.67873	0.108855	3.43e-30	4.54e-27	TRUE	91562	1537	90025	3	0.17608	+++	47.2	3.787	2	0.1505
narrow	626.2	Dysmenorrhea	genitourinary	1.09252	2.98179	2.79392	3.16966	0.0958541	4.29e-30	5.68e-27	TRUE	92156	1053	91103	3	0	+++	32.7	2.973	2	0.2262
narrow	614.3	Pelvic inflammatory disease (PID)	genitourinary	1.45067	4.26595	4.01632	4.51558	0.127363	4.69e-30	6.21e-27	TRUE	92578	488	92090	3	0.00929505	+++	0	1.006	2	0.6047
narrow	803	Fracture of upper limb	injuries & poisonings	0.892815	2.44199	2.28829	2.5957	0.0784193	4.96e-30	6.57e-27	TRUE	91944	3057	88887	3	0.136515	+++	92.3	26.048	2	2.21e-06
narrow	286.2	Encounter for long-term (current) use of anticoagulants	hematopoietic	0.790145	2.20372	2.06761	2.33982	0.0694416	5.35e-30	7.08e-27	TRUE	89931	6757	83174	3	0.0453045	+++	78.5	9.304	2	0.009543
narrow	578.8	Hemorrhage of rectum and anus	digestive	0.859278	2.36145	2.21302	2.50989	0.0757316	7.73e-30	1.02e-26	TRUE	90744	3337	87407	3	0.0945088	+++	78.7	9.395	2	0.009117
narrow	38.3	Bacteremia	infectious diseases	1.02801	2.7955	2.6179	2.97309	0.0906095	7.81e-30	1.03e-26	TRUE	92260	2340	89920	3	0.19385	NA	NA	NA	NA	NA
narrow	41.1	Staphylococcus infections	infectious diseases	1.02375	2.78361	2.60666	2.96055	0.0902781	8.32e-30	1.1e-26	TRUE	91548	2139	89409	3	0.0841653	NA	NA	NA	NA	NA
narrow	366	Cataract	sense organs	0.733512	2.08238	1.95528	2.20949	0.0648495	1.16e-29	1.53e-26	TRUE	90204	10059	80145	3	0.0528865	+++	0	0.612	2	0.7365
narrow	526	Diseases of the jaws	digestive	1.05672	2.87691	2.6936	3.06022	0.0935234	1.33e-29	1.76e-26	TRUE	91443	1384	90059	3	0	+++	0	0.147	2	0.929
narrow	368.9	Subjective visual disturbances	sense organs	1.22148	3.39221	3.17968	3.60473	0.108431	1.95e-29	2.59e-26	TRUE	91645	1288	90357	3	0.246469	+++	36.9	3.17	2	0.205
narrow	626.12	Excessive or frequent menstruation	genitourinary	0.8379	2.31151	2.1657	2.45732	0.0743916	1.99e-29	2.63e-26	TRUE	91731	2561	89170	3	0.0675337	+++	79.2	9.628	2	0.008117
narrow	509	Respiratory failure, insufficiency, arrest	respiratory	0.749458	2.11585	1.98512	2.24659	0.0667018	2.72e-29	3.6e-26	TRUE	90105	6325	83780	3	0.025141	+++	91.5	23.578	2	7.59e-06
narrow	367	Disorders of refraction and accommodation; blindness and low vision	sense organs	0.718039	2.05041	1.92512	2.17569	0.0639217	2.8e-29	3.71e-26	TRUE	89977	5978	83999	3	0.106547	+++	69	6.45	2	0.03975
narrow	501	Pneumonitis due to inhalation of food or vomitus	respiratory	1.45716	4.29374	4.03892	4.54855	0.130008	3.72e-29	4.92e-26	TRUE	72078	967	71111	2	0.889696	++?	95	20.053	1	7.53e-06
narrow	523.3	Periodontitis (acute or chronic)	digestive	1.80855	6.10159	5.78417	6.41901	0.161949	5.89e-29	7.8e-26	TRUE	72501	355	72146	2	0.65168	++?	86	7.125	1	0.007604
narrow	473	Diseases of the larynx and vocal cords	respiratory	0.859625	2.36227	2.21109	2.51346	0.0771358	7.63e-29	1.01e-25	TRUE	91345	3551	87794	3	0.0556488	+++	0	0.987	2	0.6105
narrow	573.9	Abnormal serum enzyme levels	digestive	0.924389	2.52033	2.35726	2.68339	0.0831959	1.11e-28	1.47e-25	TRUE	91800	2650	89150	3	0.2617	+++	2.8	2.057	2	0.3576
narrow	961.1	Poisoning/allergy of sulfonamides	injuries & poisonings	1.28109	3.60056	3.37456	3.82655	0.115306	1.12e-28	1.48e-25	TRUE	71502	861	70641	2	0.0569071	++?	90.4	10.426	1	0.001243
narrow	809	Fracture of unspecified bones	injuries & poisonings	0.726542	2.06792	1.93956	2.19627	0.0654885	1.34e-28	1.77e-25	TRUE	90076	4937	85139	3	0	+++	36.2	3.133	2	0.2087
narrow	250.4	Abnormal glucose	endocrine/metabolic	0.705276	2.02441	1.89941	2.1494	0.063771	1.97e-28	2.61e-25	TRUE	90571	6506	84065	3	0.00144197	+++	13.1	2.3	2	0.3166
narrow	733.8	Malunion and nonunion of fracture	musculoskeletal	1.39331	4.02818	3.77953	4.27683	0.126864	4.63e-28	6.12e-25	TRUE	72663	765	71898	2	0	++?	33.2	1.496	1	0.2212
narrow	289.3	Personal history of diseases of blood and blood-forming organs	hematopoietic	1.35825	3.88937	3.64663	4.1321	0.123844	5.48e-28	7.26e-25	TRUE	92748	938	91810	3	0.541163	+++	93.7	31.704	2	1.31e-07
narrow	537	Other disorders of stomach and duodenum	digestive	0.906095	2.47464	2.3116	2.63768	0.0831844	1.25e-27	1.66e-24	TRUE	90702	2335	88367	3	0	+++	69	6.456	2	0.03964
narrow	327.71	Restless legs syndrome	neurological	1.21641	3.37505	3.1543	3.5958	0.112627	3.43e-27	4.54e-24	TRUE	92213	1277	90936	3	0.0613251	+++	74.9	7.981	2	0.01849
narrow	523.31	Acute periodontitis	digestive	1.8935	6.64256	6.29859	6.98653	0.175494	3.86e-27	5.11e-24	TRUE	72569	278	72291	2	0.81772	++?	83.9	6.192	1	0.01283
narrow	722.9	Other and unspecified disc disorder	musculoskeletal	1.27801	3.58949	3.35719	3.82179	0.118522	4.14e-27	5.49e-24	TRUE	92366	855	91511	3	0	+++	13.7	2.318	2	0.3138
narrow	723	Other disorders of cervical region	musculoskeletal	1.17876	3.25033	3.03606	3.4646	0.109321	4.16e-27	5.51e-24	TRUE	91860	1114	90746	3	0	+++	17	2.409	2	0.2999
narrow	279.7	Other immunological findings	endocrine/metabolic	0.929639	2.53359	2.36432	2.70287	0.086366	5.09e-27	6.74e-24	TRUE	92393	2500	89893	3	0.235308	+-+	93.6	31.043	2	1.82e-07
narrow	411.4	Coronary atherosclerosis	circulatory system	0.673219	1.96054	1.83776	2.08332	0.0626436	6.13e-27	8.12e-24	TRUE	89136	15347	73789	3	0.0435085	+++	92	25.005	2	3.72e-06
narrow	726.1	Enthesopathy	musculoskeletal	0.662312	1.93927	1.81842	2.06012	0.0616589	6.49e-27	8.6e-24	TRUE	89199	6851	82348	3	0.0450895	+++	0	0.534	2	0.7657
narrow	381.11	Suppurative and unspecified otitis media	sense organs	0.900187	2.46006	2.29563	2.62449	0.0838937	7.35e-27	9.74e-24	TRUE	90613	2109	88504	3	0.223853	+++	54.9	4.439	2	0.1087
narrow	381.1	Otitis media	sense organs	0.826842	2.28609	2.13493	2.43724	0.0771208	8.08e-27	1.07e-23	TRUE	90103	2738	87365	3	0.185724	+++	64.7	5.666	2	0.05883
narrow	510	Other diseases of lung	respiratory	0.733895	2.08318	1.94881	2.21755	0.0685571	9.66e-27	1.28e-23	TRUE	88100	5885	82215	3	0.0186811	+++	24.6	2.653	2	0.2654
narrow	411.2	Myocardial infarction	circulatory system	0.84341	2.32428	2.16932	2.47924	0.0790604	1.44e-26	1.9e-23	TRUE	90215	5557	84658	3	0	+++	62.8	5.379	2	0.06792
narrow	728.7	Fasciitis	musculoskeletal	0.853873	2.34873	2.19166	2.50579	0.0801364	1.65e-26	2.18e-23	TRUE	91484	2877	88607	3	0.0613572	+++	0	0.93	2	0.6281
narrow	78	Viral warts & HPV	infectious diseases	0.743935	2.1042	1.96707	2.24133	0.0699634	2.09e-26	2.76e-23	TRUE	90869	3716	87153	3	0.0540706	NA	NA	NA	NA	NA
narrow	590	Pyelonephritis	genitourinary	0.99131	2.69476	2.51175	2.87778	0.0933754	2.5e-26	3.31e-23	TRUE	91965	1612	90353	3	0.132234	+++	68.9	6.431	2	0.04014
narrow	528	Diseases of the oral soft tissues, excluding lesions specific for gingiva and tongue	digestive	0.910988	2.48678	2.31815	2.65541	0.0860366	3.37e-26	4.47e-23	TRUE	90814	2290	88524	3	0.0167261	+++	68	6.26	2	0.04373
narrow	596	Other disorders of bladder	genitourinary	0.879686	2.41014	2.2462	2.57408	0.0836428	7.2e-26	9.53e-23	TRUE	90912	3174	87738	3	0.051522	+++	84.3	12.77	2	0.001686
narrow	481	Influenza	respiratory	0.968399	2.63372	2.45317	2.81428	0.0921205	7.58e-26	1e-22	TRUE	91268	1738	89530	3	0.0675658	+++	87.3	15.754	2	0.0003794
narrow	496.1	Emphysema	respiratory	1.08721	2.96599	2.76313	3.16886	0.103503	8.27e-26	1.09e-22	TRUE	91577	2227	89350	3	0.00380036	+++	30.8	2.888	2	0.2359
narrow	509.1	Respiratory failure	respiratory	0.789818	2.203	2.05534	2.35065	0.075336	1.02e-25	1.36e-22	TRUE	91208	4429	86779	3	0.0567547	+++	89.5	19.056	2	7.28e-05
narrow	741.3	Difficulty in walking	musculoskeletal	0.901552	2.46342	2.29462	2.63223	0.0861259	1.21e-25	1.61e-22	TRUE	91490	2532	88958	3	0.114133	+++	86.9	15.263	2	0.0004849
narrow	562.1	Diverticulosis	digestive	0.742381	2.10093	1.9618	2.24007	0.0709876	1.35e-25	1.78e-22	TRUE	87982	6356	81626	3	0	+++	0	0.716	2	0.699
narrow	703	Diseases of nail, NOS	dermatologic	1.06957	2.91414	2.71364	3.11464	0.102296	1.38e-25	1.83e-22	TRUE	91905	1682	90223	3	0.243929	+++	83.2	11.87	2	0.002646
narrow	41.12	Methicillin resistant Staphylococcus aureus	infectious diseases	1.25056	3.49231	3.25771	3.72691	0.119695	1.5e-25	1.98e-22	TRUE	72353	902	71451	2	0.0244991	NA	NA	NA	NA	NA
narrow	366.2	Senile cataract	sense organs	0.725325	2.0654	1.92916	2.20164	0.0695118	1.72e-25	2.28e-22	TRUE	91173	7753	83420	3	0.0303606	+++	14.1	2.329	2	0.3121
narrow	261.2	Vitamin B-complex deficiencies	endocrine/metabolic	0.859114	2.36107	2.19961	2.52253	0.082377	1.83e-25	2.42e-22	TRUE	91911	3224	88687	3	0.000649506	+++	0	1.002	2	0.6059
narrow	250.42	Other abnormal glucose	endocrine/metabolic	0.71896	2.0523	1.91703	2.18757	0.0690165	2.07e-25	2.74e-22	TRUE	90819	5226	85593	3	0.00776939	+++	38.9	3.276	2	0.1944
narrow	627	Menopausal and postmenopausal disorders	genitourinary	0.660085	1.93496	1.81038	2.05954	0.0635606	2.9e-25	3.84e-22	TRUE	89475	8067	81408	3	0.05251	+++	79.1	9.591	2	0.008267
narrow	550.2	Diaphragmatic hernia	digestive	0.853747	2.34843	2.18706	2.5098	0.0823313	3.41e-25	4.51e-22	TRUE	90012	3115	86897	3	0	+++	20.1	2.502	2	0.2862
narrow	289	Other diseases of blood and blood-forming organs	hematopoietic	0.905244	2.47253	2.3014	2.64367	0.0873115	3.47e-25	4.59e-22	TRUE	91129	2450	88679	3	0.396682	+++	93.6	31.208	2	1.67e-07
narrow	531.4	Peptic ulcer, site unspecified	digestive	1.4136	4.11072	3.84349	4.37795	0.136343	3.47e-25	4.59e-22	TRUE	91925	746	91179	3	0.0627557	+++	64.7	5.672	2	0.05866
narrow	260	Protein-calorie malnutrition	endocrine/metabolic	0.794423	2.21316	2.06236	2.36397	0.0769423	5.44e-25	7.2e-22	TRUE	90131	4259	85872	3	0.0860457	+++	80.1	10.073	2	0.006496
narrow	870.3	Other open wound of head and face	injuries & poisonings	1.43785	4.21163	3.93832	4.48494	0.139445	6.27e-25	8.3e-22	TRUE	71920	571	71349	2	0.0614503	++?	72.2	3.594	1	0.05799
narrow	516	Abnormal sputum	respiratory	1.18083	3.25708	3.0318	3.48237	0.114941	9.29e-25	1.23e-21	TRUE	92189	1224	90965	3	0.203331	+++	73.2	7.464	2	0.02395
narrow	741.2	Stiffness of joint	musculoskeletal	0.832357	2.29873	2.13962	2.45785	0.0811811	1.15e-24	1.52e-21	TRUE	91980	2931	89049	3	0.0552308	+++	5.2	2.11	2	0.3482
narrow	470	Septal Deviations/Turbinate Hypertrophy	respiratory	0.793355	2.2108	2.0584	2.36321	0.0777569	1.92e-24	2.54e-21	TRUE	91180	3293	87887	3	0.379264	+++	93.9	32.77	2	7.66e-08
narrow	722.8	Postlaminectomy syndrome	musculoskeletal	1.49595	4.46357	4.17587	4.75128	0.146789	2.17e-24	2.88e-21	TRUE	92715	723	91992	3	0.252214	+++	68.4	6.328	2	0.04225
narrow	80	Postoperative infection	infectious diseases	1.06191	2.89188	2.68759	3.09617	0.104229	2.24e-24	2.96e-21	TRUE	71502	1482	70020	2	0.124314	NA	NA	NA	NA	NA
narrow	706	Diseases of sebaceous glands	dermatologic	0.569583	1.76753	1.65783	1.87723	0.055971	2.53e-24	3.35e-21	TRUE	88895	8274	80621	3	0.0992946	+++	87.1	15.51	2	0.0004286
narrow	626.11	Absent or infrequent menstruation	genitourinary	0.851508	2.34318	2.17911	2.50724	0.0837077	2.63e-24	3.49e-21	TRUE	91483	1960	89523	3	0	+++	61.9	5.247	2	0.07255
narrow	562	Diverticulosis and diverticulitis	digestive	0.702875	2.01955	1.88366	2.15544	0.0693321	3.75e-24	4.97e-21	TRUE	87923	7001	80922	3	0.00670622	+++	0	0.385	2	0.8251
narrow	286.9	Abnormal coagulation profile	hematopoietic	1.15973	3.18906	2.96444	3.41368	0.114603	4.53e-24	5.99e-21	TRUE	92199	1028	91171	3	0.0423778	+++	35.5	3.103	2	0.212
narrow	523	Gingival and periodontal diseases	digestive	1.17597	3.24127	3.0134	3.46915	0.116263	4.75e-24	6.29e-21	TRUE	92012	1061	90951	3	0.583645	+++	79.2	9.623	2	0.008136
narrow	389	Hearing loss	sense organs	0.635331	1.88765	1.76433	2.01096	0.0629167	5.64e-24	7.47e-21	TRUE	88417	8078	80339	3	0.0311399	+++	74.6	7.874	2	0.01951
narrow	994	Sepsis and SIRS	injuries & poisonings	0.785036	2.19249	2.03987	2.3451	0.0778666	6.65e-24	8.8e-21	TRUE	91323	4260	87063	3	0.0509933	+++	72.7	7.323	2	0.02569
narrow	593	Hematuria	genitourinary	0.674483	1.96302	1.83129	2.09474	0.0672077	1.06e-23	1.4e-20	TRUE	89410	6172	83238	3	0.011425	+++	0	0.376	2	0.8287
narrow	53	Herpes zoster	infectious diseases	0.975407	2.65225	2.46161	2.84288	0.0972636	1.14e-23	1.51e-20	TRUE	91519	1935	89584	3	0.0137134	NA	NA	NA	NA	NA
narrow	514.2	Solitary pulmonary nodule	respiratory	0.753421	2.12426	1.97693	2.27158	0.0751679	1.21e-23	1.6e-20	TRUE	91366	4271	87095	3	0	+++	84.4	12.785	2	0.001674
narrow	592.11	Acute cystitis	genitourinary	0.938942	2.55727	2.37364	2.7409	0.0936889	1.22e-23	1.62e-20	TRUE	92204	1801	90403	3	0	+++	0	0.806	2	0.6682
narrow	208	Benign neoplasm of colon	neoplasms	0.614503	1.84874	1.7281	1.96938	0.0615494	1.79e-23	2.37e-20	TRUE	88287	8976	79311	3	0	+++	70.2	6.71	2	0.03491
narrow	381	Otitis media and Eustachian tube disorders	sense organs	0.689208	1.99214	1.85674	2.12753	0.0690795	1.92e-23	2.54e-20	TRUE	88984	4266	84718	3	0.185203	+++	83.1	11.808	2	0.002728
narrow	250.3	Insulin pump user	endocrine/metabolic	0.705308	2.02447	1.88577	2.16317	0.0707655	2.13e-23	2.82e-20	TRUE	91283	5082	86201	3	0.0311423	+++	62	5.261	2	0.07204
narrow	686	Other local infections of skin and subcutaneous tissue	dermatologic	0.943575	2.56915	2.38302	2.75528	0.0949659	2.9e-23	3.85e-20	TRUE	90827	1929	88898	3	0.0806169	+++	0	1.509	2	0.4704
narrow	681.1	Cellulitis and abscess of fingers/toes	dermatologic	1.00101	2.72102	2.52272	2.91932	0.101172	4.42e-23	5.85e-20	TRUE	91654	1573	90081	3	0.0801243	+++	0	0.287	2	0.8663
narrow	304	Adjustment reaction	mental disorders	1.47015	4.34989	4.05601	4.64376	0.149936	1.07e-22	1.42e-19	TRUE	92663	1644	91019	3	36.5223	NA	NA	NA	NA	NA
narrow	495.1	Chronic obstructive asthma	respiratory	1.45734	4.29451	4.00253	4.58648	0.148966	1.33e-22	1.76e-19	TRUE	72351	559	71792	2	0	++?	54.4	2.194	1	0.1386
narrow	327.1	Hypersomnia	neurological	1.23399	3.4349	3.18683	3.68296	0.126565	1.85e-22	2.45e-19	TRUE	92260	718	91542	3	0.0133514	+++	0	0.105	2	0.9489
narrow	380.1	Otitis externa	sense organs	0.979837	2.66402	2.46646	2.86159	0.100798	2.46e-22	3.25e-19	TRUE	91697	1558	90139	3	0.0723259	+++	67.4	6.143	2	0.04634
narrow	260.6	Anorexia	endocrine/metabolic	1.17147	3.22673	2.98999	3.46347	0.120783	3.05e-22	4.03e-19	TRUE	91727	1168	90559	3	0.181655	+++	0	0.853	2	0.6527
narrow	251.1	Hypoglycemia	endocrine/metabolic	1.11776	3.05798	2.83185	3.28412	0.115376	3.39e-22	4.49e-19	TRUE	91939	1130	90809	3	0.209765	+++	74.3	7.788	2	0.02036
narrow	302	Sexual and gender identity disorders	mental disorders	1.28027	3.5976	3.3378	3.8574	0.13255	4.51e-22	5.98e-19	TRUE	92375	731	91644	3	0.293276	+++	80.2	10.077	2	0.006484
narrow	112.3	Candidiasis of skin and nails	infectious diseases	1.39593	4.03873	3.75531	4.32214	0.144602	4.74e-22	6.28e-19	TRUE	92447	627	91820	3	0	+++	0	1.108	2	0.5747
narrow	721.2	Spondylosis with myelopathy	musculoskeletal	1.27955	3.59501	3.33502	3.85501	0.132651	5.11e-22	6.77e-19	TRUE	92435	896	91539	3	0	+++	0	1.65	2	0.4382
narrow	459	Other disorders of circulatory system	circulatory system	0.776899	2.17472	2.01656	2.33287	0.0806915	6.09e-22	8.06e-19	TRUE	89516	3539	85977	3	0.0501655	+++	0	1.095	2	0.5783
narrow	738	Other acquired musculoskeletal deformity	musculoskeletal	0.888393	2.43122	2.24997	2.61247	0.0924725	7.46e-22	9.88e-19	TRUE	91460	2350	89110	3	0.0784142	+++	46.9	3.765	2	0.1522
narrow	574.1	Cholelithiasis	digestive	0.755014	2.12764	1.97336	2.28192	0.0787143	8.65e-22	1.15e-18	TRUE	91175	3268	87907	3	0.0834532	+++	84.1	12.554	2	0.001879
narrow	871.2	Open wound of finger(s)	injuries & poisonings	1.11376	3.04579	2.81801	3.27357	0.116216	9.38e-22	1.24e-18	TRUE	91977	944	91033	3	0	+++	43.9	3.563	2	0.1684
narrow	727.1	Synovitis and tenosynovitis	musculoskeletal	0.710918	2.03586	1.89029	2.18143	0.0742688	1.05e-21	1.39e-18	TRUE	90464	3843	86621	3	0.0166203	+++	18.9	2.466	2	0.2914
narrow	375.1	Dry eyes	sense organs	0.72977	2.0746	1.92487	2.22434	0.0763968	1.27e-21	1.68e-18	TRUE	91116	4750	86366	3	0.00631593	+++	0	1.182	2	0.5539
narrow	516.1	Hemoptysis	respiratory	1.13658	3.1161	2.88241	3.34979	0.119231	1.53e-21	2.03e-18	TRUE	92260	1173	91087	3	0.185991	+++	67.5	6.145	2	0.0463
narrow	704	Diseases of hair and hair follicles	dermatologic	0.652307	1.91997	1.7857	2.05423	0.0685023	1.69e-21	2.24e-18	TRUE	90643	4195	86448	3	0	+++	72	7.151	2	0.028
narrow	596.5	Functional disorders of bladder	genitourinary	0.900538	2.46093	2.2755	2.64636	0.0946076	1.75e-21	2.32e-18	TRUE	92056	2110	89946	3	0.0954169	+++	90.8	21.854	2	1.8e-05
narrow	473.4	Voice disturbance	respiratory	0.829387	2.29191	2.12091	2.46292	0.0872483	1.98e-21	2.62e-18	TRUE	91650	2813	88837	3	0	+++	0	1.971	2	0.3733
narrow	706.8	Other specified diseases of sebaceous glands	dermatologic	0.788827	2.20081	2.03816	2.36347	0.0829871	1.99e-21	2.64e-18	TRUE	91643	3224	88419	3	0.0141678	+++	80	10.002	2	0.006732
narrow	276.13	Hyperpotassemia	endocrine/metabolic	0.735889	2.08734	1.93438	2.24029	0.0780382	4.11e-21	5.44e-18	TRUE	90527	4903	85624	3	0.080279	+++	89.4	18.85	2	8.07e-05
narrow	575.8	Other disorders of biliary tract	digestive	1.11685	3.0552	2.82276	3.28764	0.118594	4.63e-21	6.12e-18	TRUE	92025	945	91080	3	0	+++	0	1.491	2	0.4746
narrow	293.1	Swelling, mass, or lump in head and neck [Space-occupying lesion, intracranial NOS]	mental disorders	0.713694	2.04152	1.89285	2.19018	0.07585	5e-21	6.61e-18	TRUE	90293	3399	86894	3	0.0196022	+++	0	0.706	2	0.7026
narrow	317.11	Alcoholic liver damage	mental disorders	1.36751	3.92557	3.64026	4.21089	0.14557	5.77e-21	7.64e-18	TRUE	92712	710	92002	3	0.275695	+++	60.8	5.096	2	0.07825
narrow	327.41	Organic or persistent insomnia	neurological	1.1436	3.13804	2.89824	3.37784	0.122348	9.01e-21	1.19e-17	TRUE	92443	985	91458	3	0	+++	62	5.258	2	0.07214
narrow	994.2	Sepsis	injuries & poisonings	0.764309	2.14751	1.98719	2.30783	0.0817976	9.28e-21	1.23e-17	TRUE	91666	3839	87827	3	0.030792	+++	59.1	4.887	2	0.08686
narrow	41.4	E. coli	infectious diseases	1.20096	3.3233	3.07115	3.57546	0.128649	1.01e-20	1.33e-17	TRUE	71909	1036	70873	2	0.195991	NA	NA	NA	NA	NA
narrow	577.1	Acute pancreatitis	digestive	1.14586	3.14515	2.90427	3.38603	0.122897	1.12e-20	1.49e-17	TRUE	72599	877	71722	2	0.284581	++?	36.2	1.566	1	0.2108
narrow	842	Other sprains and strains	injuries & poisonings	1.10214	3.0106	2.7763	3.2449	0.119542	2.98e-20	3.95e-17	TRUE	92150	805	91345	3	0	+++	0	0.664	2	0.7176
narrow	290.1	Dementias	mental disorders	1.24361	3.46812	3.20345	3.73278	0.135031	3.27e-20	4.33e-17	TRUE	92212	2045	90167	3	0.0272451	+++	80	9.985	2	0.006788
narrow	379.9	Pain, swelling or discharge of eye	sense organs	1.1038	3.0156	2.78011	3.25108	0.120146	4.03e-20	5.34e-17	TRUE	91791	871	90920	3	0.0514121	+++	25.2	2.672	2	0.2629
narrow	180	Cervical cancer and dysplasia	neoplasms	0.805655	2.23816	2.06627	2.41006	0.087701	4.06e-20	5.38e-17	TRUE	92103	1627	90476	3	0.0110127	+++	58.1	4.775	2	0.09186
narrow	535.8	Other specified gastritis	digestive	1.06872	2.91164	2.68356	3.13972	0.116366	4.15e-20	5.49e-17	TRUE	71254	954	70300	2	0.548765	++?	82.5	5.717	1	0.0168
narrow	743	Osteoporosis, osteopenia and pathological fracture	musculoskeletal	0.54507	1.72473	1.60831	1.84115	0.0593967	4.44e-20	5.88e-17	TRUE	87461	11827	75634	3	0.0515809	+++	82.5	11.416	2	0.00332
narrow	369	Infection of the eye	sense organs	0.741247	2.09855	1.93996	2.25714	0.0809152	5.15e-20	6.82e-17	TRUE	90248	3080	87168	3	0.0455515	+++	45.6	3.676	2	0.1592
narrow	624.9	stress incontinence, female	genitourinary	0.910661	2.48596	2.29059	2.68134	0.0996795	6.49e-20	8.59e-17	TRUE	92297	1841	90456	3	0.0243739	+++	0	0.183	2	0.9125
narrow	871.1	Open wound of hand except finger(s)	injuries & poisonings	1.39804	4.04727	3.74714	4.3474	0.153127	6.85e-20	9.07e-17	TRUE	72380	442	71938	2	0.0781601	++?	0	0.113	1	0.7362
narrow	743.9	Osteopenia or other disorder of bone and cartilage	musculoskeletal	0.655492	1.92609	1.78517	2.06701	0.0718979	7.72e-20	1.02e-16	TRUE	89012	5677	83335	3	0.0594592	+++	25.9	2.698	2	0.2595
narrow	830	Dislocation	injuries & poisonings	0.726397	2.06762	1.91129	2.22394	0.0797584	8.43e-20	1.12e-16	TRUE	90936	3117	87819	3	0.02999	+++	0	1.098	2	0.5775
narrow	574	Cholelithiasis and cholecystitis	digestive	0.67609	1.96618	1.82036	2.11199	0.0743939	1.01e-19	1.34e-16	TRUE	90934	4026	86908	3	0.08721	+++	85.2	13.549	2	0.001143
narrow	724.2	Disorders of coccyx	musculoskeletal	1.04413	2.84094	2.61511	3.06676	0.115217	1.28e-19	1.69e-16	TRUE	92605	998	91607	3	0.0173433	+++	41.2	3.4	2	0.1827
narrow	459.9	Circulatory disease NEC	circulatory system	0.859608	2.36223	2.17618	2.54828	0.0949236	1.36e-19	1.8e-16	TRUE	90445	2449	87996	3	0.170338	+++	33.9	3.027	2	0.2201
narrow	433.8	Late effects of cerebrovascular disease	circulatory system	1.04012	2.82954	2.60404	3.05505	0.115054	1.56e-19	2.07e-16	TRUE	91821	1544	90277	3	0	+++	83	11.734	2	0.002831
narrow	564.9	Personal history of diseases of digestive system	digestive	1.04688	2.84875	2.62147	3.07604	0.115961	1.75e-19	2.32e-16	TRUE	92359	961	91398	3	0.105615	+++	57.8	4.742	2	0.09337
narrow	565	Anal and rectal conditions	digestive	0.63407	1.88527	1.74691	2.02363	0.0705936	2.66e-19	3.52e-16	TRUE	90288	4185	86103	3	0.0186858	+++	79.4	9.716	2	0.007766
narrow	355	Complex regional/central pain syndrome	neurological	1.3825	3.98486	3.68226	4.28745	0.154386	3.4e-19	4.51e-16	TRUE	72633	424	72209	2	0	++?	55.6	2.254	1	0.1333
narrow	507	Pleurisy; pleural effusion	respiratory	0.58202	1.78965	1.66187	1.91743	0.0651924	4.35e-19	5.76e-16	TRUE	89070	8047	81023	3	0.0174339	+++	39.5	3.304	2	0.1916
narrow	180.3	Cervical intraepithelial neoplasia [CIN] [Cervical dysplasia]	neoplasms	0.823082	2.27751	2.09677	2.45825	0.0922131	4.42e-19	5.85e-16	TRUE	92316	1379	90937	3	0	+++	77.8	9.026	2	0.01096
narrow	342	Hemiplegia	neurological	1.11662	3.0545	2.80927	3.29974	0.125118	4.48e-19	5.93e-16	TRUE	92006	916	91090	3	0	+++	59.8	4.975	2	0.08311
narrow	726.4	Calcaneal spur; Exostosis NOS	musculoskeletal	1.04839	2.85304	2.62226	3.08383	0.117747	5.4e-19	7.15e-16	TRUE	91775	943	90832	3	0	+++	0	0.858	2	0.6512
narrow	503	Pulmonary congestion and hypostasis	respiratory	0.818099	2.26619	2.08594	2.44644	0.091965	5.8e-19	7.68e-16	TRUE	70527	2859	67668	2	0.0915365	++?	74.4	3.914	1	0.04789
narrow	575	Other biliary tract disease	digestive	0.795639	2.21586	2.04053	2.39119	0.0894541	5.87e-19	7.78e-16	TRUE	90830	2225	88605	3	0.0522027	+++	0	0.892	2	0.6401
narrow	687	Symptoms affecting skin	dermatologic	0.762604	2.14385	1.97565	2.31205	0.0858161	6.31e-19	8.35e-16	TRUE	91398	2368	89030	3	0.0365005	+++	0	0.237	2	0.8884
narrow	429	Ill-defined descriptions and complications of heart disease	circulatory system	0.733877	2.08314	1.92116	2.24512	0.0826434	6.68e-19	8.85e-16	TRUE	88616	4153	84463	3	0	+++	70.2	6.707	2	0.03496
narrow	530.9	Heartburn	digestive	0.922169	2.51474	2.31034	2.71914	0.104285	9.34e-19	1.24e-15	TRUE	91823	1289	90534	3	0.125479	+++	54.9	4.432	2	0.109
narrow	577	Diseases of pancreas	digestive	0.808963	2.24558	2.06623	2.42493	0.0915062	9.53e-19	1.26e-15	TRUE	91868	2343	89525	3	0.0481849	+++	0	1.22	2	0.5435
narrow	526.41	Temporomandibular joint disorder, unspecified	digestive	1.23059	3.42324	3.1503	3.69617	0.139253	9.83e-19	1.3e-15	TRUE	92435	510	91925	3	0	+++	0	0.365	2	0.8333
narrow	218	Benign neoplasm of uterus	neoplasms	0.70308	2.01996	1.86383	2.1761	0.0796596	1.08e-18	1.44e-15	TRUE	91523	2709	88814	3	0.0406081	+++	63.4	5.463	2	0.06512
narrow	110.11	Dermatophytosis of nail	infectious diseases	0.717896	2.05011	1.89045	2.20978	0.0814599	1.22e-18	1.61e-15	TRUE	91463	4040	87423	3	0	+++	0	1.169	2	0.5574
narrow	70.2	Viral hepatitis B	infectious diseases	1.36116	3.90073	3.59786	4.20359	0.154523	1.26e-18	1.67e-15	TRUE	92753	810	91943	3	0.461896	NA	NA	NA	NA	NA
narrow	218.1	Uterine leiomyoma	neoplasms	0.70332	2.02045	1.86379	2.17711	0.0799269	1.37e-18	1.82e-15	TRUE	91704	2685	89019	3	0.0370437	+++	61	5.131	2	0.07688
narrow	477	Epistaxis or throat hemorrhage	respiratory	0.929358	2.53288	2.32537	2.7404	0.105876	1.67e-18	2.21e-15	TRUE	91880	1656	90224	3	0.0342945	+++	0	0.541	2	0.763
narrow	798.1	Chronic fatigue syndrome	symptoms	0.890922	2.43737	2.23814	2.63661	0.101649	1.87e-18	2.48e-15	TRUE	92007	1599	90408	3	0	+++	72.5	7.271	2	0.02638
narrow	611	Abnormal findings on mammogram or breast exam	genitourinary	0.533604	1.70507	1.58573	1.8244	0.0608837	1.88e-18	2.49e-15	TRUE	90745	7386	83359	3	0.0233523	+++	72.4	7.249	2	0.02666
narrow	594	Urinary calculus	genitourinary	0.621409	1.86155	1.72222	2.00087	0.0710846	2.29e-18	3.04e-15	TRUE	90502	4847	85655	3	0.0186568	+++	58.5	4.818	2	0.08988
narrow	627.1	Postmenopausal bleeding	genitourinary	0.883168	2.41855	2.22037	2.61673	0.101112	2.45e-18	3.24e-15	TRUE	92424	1804	90620	3	0.0973974	+++	0	0.593	2	0.7433
narrow	367.9	Blindness and low vision	sense organs	1.06665	2.90562	2.66608	3.14516	0.122213	2.6e-18	3.44e-15	TRUE	91792	1169	90623	3	0.219791	+++	12.5	2.286	2	0.3189
narrow	792	Abnormal Papanicolaou smear of cervix and cervical HPV	genitourinary	0.650625	1.91674	1.77062	2.06286	0.0745492	2.6e-18	3.45e-15	TRUE	91621	2627	88994	3	0.0237824	+++	84.2	12.634	2	0.001805
narrow	738.4	Acquired spondylolisthesis	musculoskeletal	0.940239	2.56059	2.34834	2.77284	0.10829	3.87e-18	5.12e-15	TRUE	92087	1749	90338	3	0.0336484	+++	0	0.282	2	0.8684
narrow	801.1	Fracture of foot	injuries & poisonings	0.990375	2.69224	2.46864	2.91585	0.114086	3.93e-18	5.2e-15	TRUE	72409	1082	71327	2	0.0550691	++?	84.3	6.368	1	0.01162
narrow	530.13	Barrett's esophagus	digestive	1.1804	3.25567	2.98777	3.52358	0.136686	5.83e-18	7.72e-15	TRUE	92730	955	91775	3	0.0107522	+++	0	0.997	2	0.6076
narrow	740.2	Osteoarthrosis, generalized	musculoskeletal	0.748871	2.11461	1.94454	2.28469	0.086773	6.12e-18	8.11e-15	TRUE	91387	3935	87452	3	0.0573442	+++	73	7.396	2	0.02477
narrow	272.11	Hypercholesterolemia	endocrine/metabolic	0.501192	1.65069	1.53669	1.76469	0.0581637	6.88e-18	9.11e-15	TRUE	87963	14802	73161	3	0.0763472	+++	81.7	10.901	2	0.004293
narrow	411.1	Unstable angina (intermediate coronary syndrome)	circulatory system	0.889543	2.43402	2.23077	2.63727	0.1037	9.65e-18	1.28e-14	TRUE	91190	3116	88074	3	0.0937868	+++	0	0.23	2	0.8913
narrow	835	Internal derangement of knee	injuries & poisonings	0.708302	2.03054	1.86822	2.19286	0.0828185	1.2e-17	1.6e-14	TRUE	90888	2625	88263	3	0.0743859	+++	0	1.737	2	0.4196
narrow	8.5	Bacterial enteritis	infectious diseases	0.91787	2.50395	2.29332	2.71458	0.107466	1.33e-17	1.76e-14	TRUE	92495	1414	91081	3	0.0366149	NA	NA	NA	NA	NA
narrow	627.2	Symptomatic menopause	genitourinary	0.653455	1.92217	1.77209	2.07225	0.0765729	1.42e-17	1.88e-14	TRUE	90362	4659	85703	3	0.0610352	+++	83.6	12.188	2	0.002257
narrow	701	Other hypertrophic and atrophic conditions of skin	dermatologic	0.528275	1.696	1.57454	1.81747	0.061971	1.53e-17	2.03e-14	TRUE	87915	6426	81489	3	0.0271798	+++	0	1.587	2	0.4523
narrow	443.9	Peripheral vascular disease, unspecified	circulatory system	0.771176	2.16231	1.98484	2.33978	0.0905445	1.64e-17	2.17e-14	TRUE	91144	4337	86807	3	0	+++	82.3	11.297	2	0.003523
narrow	735	Acquired foot deformities	musculoskeletal	0.654472	1.92413	1.77347	2.07478	0.0768668	1.68e-17	2.22e-14	TRUE	90240	4158	86082	3	0.0937798	+++	21.4	2.543	2	0.2804
narrow	715	Other inflammatory spondylopathies	musculoskeletal	0.890515	2.43638	2.23041	2.64236	0.105087	2.37e-17	3.14e-14	TRUE	92054	1602	90452	3	0	+++	70	6.669	2	0.03564
narrow	333.1	Essential tremor	neurological	1.20574	3.33923	3.06011	3.61834	0.142406	2.52e-17	3.34e-14	TRUE	92452	967	91485	3	0	+++	0	0.087	2	0.9573
narrow	349	Other and unspecified disorders of the nervous system	neurological	1.20799	3.34676	3.06698	3.62655	0.142748	2.62e-17	3.47e-14	TRUE	72176	612	71564	2	0	++?	0	0.922	1	0.3369
narrow	255	Disorders of adrenal glands	endocrine/metabolic	0.781403	2.18453	2.00348	2.36559	0.0923727	2.69e-17	3.56e-14	TRUE	91529	2116	89413	3	0	+++	0	1.453	2	0.4835
narrow	428	Congestive heart failure; nonhypertensive	circulatory system	0.565237	1.75987	1.62867	1.89106	0.0669374	3.06e-17	4.05e-14	TRUE	89792	9724	80068	3	0.0480622	+++	92.5	26.574	2	1.7e-06
narrow	348	Other conditions of brain	neurological	0.700289	2.01434	1.85165	2.17702	0.0830024	3.26e-17	4.31e-14	TRUE	91090	2952	88138	3	0	+++	82.7	11.59	2	0.003042
narrow	281	Other deficiency anemia	hematopoietic	0.95374	2.5954	2.37228	2.81851	0.113835	5.37e-17	7.11e-14	TRUE	91625	1645	89980	3	0.126861	+++	0	0.418	2	0.8112
narrow	586	Other disorders of the kidney and ureters	genitourinary	0.54778	1.72941	1.60078	1.85804	0.0656283	7.02e-17	9.29e-14	TRUE	88169	7859	80310	3	0	+++	0	1.101	2	0.5767
narrow	275.5	Disorders of calcium/phosphorus metabolism	endocrine/metabolic	0.803145	2.23255	2.04334	2.42176	0.0965344	8.81e-17	1.17e-13	TRUE	90826	2161	88665	3	0.101883	+++	33.9	3.026	2	0.2203
narrow	79.9	Viremia, NOS	infectious diseases	0.981343	2.66804	2.43675	2.89932	0.118002	9.07e-17	1.2e-13	TRUE	44108	1165	42943	2	0.0348513	NA	NA	NA	NA	NA
narrow	389.1	Sensorineural hearing loss	sense organs	0.673557	1.9612	1.8022	2.1202	0.0811235	1.02e-16	1.35e-13	TRUE	90139	5085	85054	3	0.0503188	+++	78.6	9.347	2	0.009339
narrow	550.5	Ventral hernia	digestive	0.907755	2.47875	2.26422	2.69328	0.109453	1.1e-16	1.45e-13	TRUE	92044	1690	90354	3	0.0673246	+++	69.3	6.521	2	0.03837
narrow	967	Adverse effects of sedatives or other central nervous system depressants and anesthetics	injuries & poisonings	1.51322	4.54131	4.18204	4.90059	0.183302	1.51e-16	2.01e-13	TRUE	72431	205	72226	2	0	++?	0	0.069	1	0.7932
narrow	348.8	Encephalopathy, not elsewhere classified	neurological	0.89522	2.44787	2.23524	2.66051	0.108488	1.56e-16	2.07e-13	TRUE	91754	1675	90079	3	0.0447652	+++	80.7	10.388	2	0.005549
narrow	429.3	Symptoms involving cardiovascular system	circulatory system	0.774727	2.17	1.98576	2.35423	0.0939971	1.69e-16	2.24e-13	TRUE	89932	2813	87119	3	0	+++	84.7	13.033	2	0.001479
narrow	292.5	Transient alteration of awareness	mental disorders	1.17792	3.24762	2.96699	3.52825	0.143179	1.92e-16	2.54e-13	TRUE	72516	560	71956	2	0.183999	++?	72.4	3.618	1	0.05715
narrow	700	Corns and callosities	dermatologic	0.973169	2.64632	2.41359	2.87905	0.11874	2.49e-16	3.3e-13	TRUE	92244	1414	90830	3	0.0802023	+++	7.3	2.157	2	0.3401
narrow	272.13	Mixed hyperlipidemia	endocrine/metabolic	0.498456	1.64618	1.52685	1.76551	0.0608838	2.68e-16	3.55e-13	TRUE	89827	12158	77669	3	0.0022522	+++	78.8	9.42	2	0.009006
narrow	306.9	Tension headache	mental disorders	1.08723	2.96604	2.70534	3.22673	0.133008	2.98e-16	3.94e-13	TRUE	92535	670	91865	3	0	+++	30.3	2.871	2	0.238
narrow	480.1	Bacterial pneumonia	respiratory	0.779818	2.18108	1.99375	2.3684	0.0955757	3.37e-16	4.47e-13	TRUE	91593	2450	89143	3	0.0542544	+++	71.1	6.932	2	0.03124
narrow	433.2	Occlusion of cerebral arteries	circulatory system	0.705951	2.02577	1.85613	2.19542	0.0865531	3.46e-16	4.57e-13	TRUE	91627	3817	87810	3	0.01054	+++	0	1.553	2	0.46
narrow	41.11	Methicillin sensitive Staphylococcus aureus	infectious diseases	1.06164	2.89112	2.63587	3.14637	0.130228	3.57e-16	4.73e-13	TRUE	72418	903	71515	2	0.00468772	NA	NA	NA	NA	NA
narrow	513	Respiratory abnormalities	respiratory	0.85557	2.35272	2.14677	2.55866	0.105074	3.87e-16	5.12e-13	TRUE	89631	1746	87885	3	0.111234	+++	73.2	7.462	2	0.02397
narrow	428.1	Congestive heart failure (CHF) NOS	circulatory system	0.589326	1.80277	1.66081	1.94474	0.0724307	4.07e-16	5.39e-13	TRUE	90419	7675	82744	3	0.0397111	+++	90.9	21.952	2	1.71e-05
narrow	260.3	Adult failure to thrive	endocrine/metabolic	1.10267	3.0122	2.74638	3.27802	0.135623	4.28e-16	5.67e-13	TRUE	92155	1156	90999	3	0.0458187	+++	0	1.653	2	0.4375
narrow	353	Nerve root and plexus disorders	neurological	1.02993	2.80087	2.55253	3.04922	0.126706	4.35e-16	5.75e-13	TRUE	72288	786	71502	2	0	++?	0	0.03	1	0.8626
narrow	526.4	Temporomandibular joint disorders	digestive	1.03929	2.82721	2.57641	3.078	0.127957	4.58e-16	6.06e-13	TRUE	92202	664	91538	3	0	+++	0	0.71	2	0.7011
narrow	577.2	Chronic pancreatitis	digestive	1.28771	3.62447	3.31285	3.9361	0.158991	5.53e-16	7.32e-13	TRUE	72761	453	72308	2	0	++?	0	0.87	1	0.3509
narrow	980	Encounter for long-term (current) use of antibiotics	infectious diseases	0.927557	2.52832	2.30385	2.7528	0.114529	5.55e-16	7.34e-13	TRUE	71277	1535	69742	2	0.216443	++?	91.4	11.6	1	0.0006597
narrow	414	Other forms of chronic heart disease	circulatory system	0.777741	2.17655	1.98819	2.36491	0.0961005	5.82e-16	7.71e-13	TRUE	88486	3254	85232	3	0.0199206	+++	77.3	8.808	2	0.01223
narrow	742.9	Other derangement of joint	musculoskeletal	0.821148	2.27311	2.07313	2.47309	0.102031	8.41e-16	1.11e-12	TRUE	91662	1471	90191	3	0	+++	8.5	2.185	2	0.3354
narrow	599.8	Other symptoms involving urinary system	genitourinary	0.948605	2.5821	2.35008	2.81413	0.118381	1.12e-15	1.48e-12	TRUE	92168	1246	90922	3	0.0908404	+++	75.8	8.277	2	0.01595
narrow	804	Fracture of hand or wrist	injuries & poisonings	0.855624	2.35284	2.14341	2.56227	0.10685	1.17e-15	1.55e-12	TRUE	92023	1371	90652	3	0.0371724	+++	78.8	9.427	2	0.008974
narrow	573.3	Hepatomegaly	digestive	1.14998	3.15814	2.87617	3.4401	0.14386	1.31e-15	1.73e-12	TRUE	92513	654	91859	3	0.0422757	+++	56.8	4.624	2	0.09905
narrow	707	Chronic ulcer of skin	dermatologic	0.771245	2.16246	1.97253	2.35238	0.0968994	1.73e-15	2.29e-12	TRUE	91101	2873	88228	3	0.0836429	+++	86.6	14.876	2	0.0005886
narrow	759	Other and unspecified congenital anomalies	congenital anomalies	1.07785	2.93836	2.67191	3.2048	0.135942	2.21e-15	2.93e-12	TRUE	72235	658	71577	2	0.147079	++?	53.9	2.169	1	0.1408
narrow	858	Complication of internal orthopedic device	injuries & poisonings	0.929489	2.53321	2.30341	2.76302	0.117248	2.24e-15	2.96e-12	TRUE	72100	1283	70817	2	0.041934	++?	0	0.033	1	0.8569
narrow	569	Other disorders of intestine	digestive	0.522096	1.68556	1.55618	1.81493	0.0660083	2.58e-15	3.42e-12	TRUE	88890	5123	83767	3	0	+++	91.4	23.22	2	9.07e-06
narrow	792.1	Papanicolaou smear of cervix or vagina with atypical squamous cells	genitourinary	0.660841	1.93642	1.77257	2.10027	0.083597	2.68e-15	3.55e-12	TRUE	91970	1979	89991	3	0.0305592	+++	75.4	8.131	2	0.01715
narrow	90	Sexually transmitted infections (not HIV or hepatitis)	infectious diseases	0.964568	2.62365	2.38412	2.86319	0.122211	2.96e-15	3.92e-12	TRUE	92450	1210	91240	3	0.159496	NA	NA	NA	NA	NA
narrow	615	Endometriosis	genitourinary	0.879685	2.41014	2.19124	2.62904	0.111685	3.37e-15	4.46e-12	TRUE	92238	848	91390	3	0	+++	71.6	7.038	2	0.02963
narrow	803.2	Fracture of radius and ulna	injuries & poisonings	0.849737	2.33903	2.12753	2.55054	0.107911	3.42e-15	4.53e-12	TRUE	72507	1495	71012	2	0.228155	++?	94.4	17.949	1	2.27e-05
narrow	281.1	Megaloblastic anemia	hematopoietic	1.01988	2.77286	2.51791	3.02781	0.130075	4.48e-15	5.93e-12	TRUE	92218	1177	91041	3	0.142024	+++	0	0.146	2	0.9294
narrow	401.2	Hypertensive heart and/or renal disease	circulatory system	0.572642	1.77294	1.62953	1.91635	0.0731683	5.02e-15	6.65e-12	TRUE	87239	7815	79424	3	0.0585331	+++	92.7	27.577	2	1.03e-06
narrow	611.3	Lump or mass in breast	genitourinary	0.578494	1.78335	1.63834	1.92836	0.0739845	5.32e-15	7.04e-12	TRUE	71062	3527	67535	2	0.000160943	++?	0	0.831	1	0.362
narrow	369.5	Conjunctivitis, infectious	sense organs	0.691503	1.99671	1.82272	2.17071	0.0887729	6.72e-15	8.9e-12	TRUE	90556	2599	87957	3	0.0394518	+++	28.6	2.803	2	0.2462
narrow	345.1	Epilepsy	neurological	0.656836	1.92868	1.76208	2.09528	0.0849976	1.1e-14	1.45e-11	TRUE	92227	2184	90043	3	0	+++	65.1	5.734	2	0.05687
narrow	930	Allergic reaction to food	injuries & poisonings	0.826739	2.28585	2.07564	2.49607	0.107252	1.27e-14	1.69e-11	TRUE	91798	1224	90574	3	0.0198258	+++	0.3	2.005	2	0.3669
narrow	416	Cardiomegaly	circulatory system	0.595796	1.81448	1.66297	1.96598	0.0772982	1.28e-14	1.7e-11	TRUE	88208	5756	82452	3	0	+++	18.9	2.466	2	0.2914
narrow	443	Peripheral vascular disease	circulatory system	0.591218	1.80619	1.65489	1.95748	0.07719	1.87e-14	2.48e-11	TRUE	90622	5897	84725	3	0	+++	78.9	9.501	2	0.008648
narrow	710	Osteomyelitis, periostitis, and other infections involving bone	musculoskeletal	0.872776	2.39355	2.16974	2.61735	0.114189	2.12e-14	2.8e-11	TRUE	91452	1556	89896	3	0.0250531	+++	0	1.557	2	0.4592
narrow	742	Derangement of joint, non-traumatic	musculoskeletal	0.721628	2.05778	1.87271	2.24285	0.0944232	2.13e-14	2.82e-11	TRUE	91178	1882	89296	3	0.00294206	+++	37.6	3.207	2	0.2011
narrow	8.6	Viral Enteritis	infectious diseases	1.09851	2.99968	2.7168	3.28256	0.144327	2.71e-14	3.59e-11	TRUE	91945	527	91418	3	0.0449028	NA	NA	NA	NA	NA
narrow	386	Vertiginous syndromes and other disorders of vestibular system	sense organs	0.780134	2.18176	1.98087	2.38266	0.102498	2.72e-14	3.6e-11	TRUE	91196	2194	89002	3	0.0637922	+++	0	1.448	2	0.4848
narrow	613.7	Other signs and symptoms in breast	genitourinary	0.855794	2.35324	2.13206	2.57443	0.112849	3.36e-14	4.45e-11	TRUE	92128	1006	91122	3	0	+++	0	0.121	2	0.9413
narrow	772.4	Rhabdomyolysis	symptoms	1.4781	4.38461	4.00096	4.76826	0.195742	4.31e-14	5.71e-11	TRUE	72847	279	72568	2	0	++?	0	0.075	1	0.7848
narrow	624	Symptoms involving female genital tract	genitourinary	1.07208	2.92145	2.64208	3.20082	0.142535	5.41e-14	7.17e-11	TRUE	72011	446	71565	2	0.0498597	++?	75.9	4.143	1	0.04181
narrow	433.21	Cerebral artery occlusion, with cerebral infarction	circulatory system	0.677772	1.96948	1.79285	2.14612	0.090118	5.44e-14	7.2e-11	TRUE	91846	3582	88264	3	0	+++	0	1.91	2	0.3847
narrow	250.1	Type 1 diabetes	endocrine/metabolic	0.668176	1.95068	1.77594	2.12541	0.0891524	6.64e-14	8.79e-11	TRUE	91360	3158	88202	3	0.317979	+++	94.4	35.541	2	1.92e-08
narrow	531.2	Gastric ulcer	digestive	1.13869	3.12266	2.82473	3.4206	0.152009	6.84e-14	9.06e-11	TRUE	92371	664	91707	3	0.121435	+++	37.8	3.213	2	0.2006
narrow	626.14	Irregular menstrual bleeding	genitourinary	0.88822	2.4308	2.19719	2.66441	0.119186	9.17e-14	1.21e-10	TRUE	92424	820	91604	3	0	+++	41.9	3.442	2	0.1789
narrow	256.4	Polycystic ovaries	endocrine/metabolic	0.859184	2.36123	2.13513	2.58734	0.115361	9.49e-14	1.26e-10	TRUE	92722	971	91751	3	0.163229	+++	43.2	3.523	2	0.1718
narrow	249	Secondary diabetes mellitus	endocrine/metabolic	0.798751	2.22276	2.01211	2.43342	0.107476	1.07e-13	1.42e-10	TRUE	92546	1890	90656	3	0	+++	12.2	2.278	2	0.3201
narrow	703.1	Ingrowing nail	dermatologic	0.89631	2.45054	2.21382	2.68727	0.120779	1.16e-13	1.54e-10	TRUE	92343	1212	91131	3	0	+++	0	0.99	2	0.6094
narrow	586.2	Cyst of kidney, acquired	genitourinary	0.762217	2.14302	1.94101	2.34503	0.103066	1.41e-13	1.87e-10	TRUE	90985	2292	88693	3	0	+++	43	3.507	2	0.1731
narrow	850	Hemorrhage or hematoma complicating a procedure	injuries & poisonings	0.900253	2.46023	2.22047	2.69998	0.122323	1.84e-13	2.44e-10	TRUE	70970	1192	69778	2	0.0101636	++?	72.3	3.613	1	0.05732
narrow	426.8	Other cardiac conduction disorders	circulatory system	1.49515	4.46001	4.06091	4.85911	0.203623	2.09e-13	2.77e-10	TRUE	72389	228	72161	2	0	++?	0	0.013	1	0.9095
narrow	480.11	Pneumococcal pneumonia	respiratory	0.935776	2.54919	2.29927	2.79911	0.127508	2.15e-13	2.85e-10	TRUE	92373	1071	91302	3	0	+++	0	0.236	2	0.8886
narrow	271	Disorders of carbohydrate transport and metabolism	endocrine/metabolic	0.625761	1.86967	1.70254	2.0368	0.0852701	2.16e-13	2.86e-10	TRUE	92258	3767	88491	3	0.0132266	+++	0	0.018	2	0.9909
narrow	428.4	Heart failure with preserved EF [Diastolic heart failure]	circulatory system	0.735414	2.08634	1.88923	2.28346	0.100571	2.62e-13	3.47e-10	TRUE	91562	3367	88195	3	0.0329115	+++	69.8	6.613	2	0.03664
narrow	440	Atherosclerosis	circulatory system	0.738255	2.09228	1.89358	2.29099	0.10138	3.29e-13	4.35e-10	TRUE	89491	3435	86056	3	0.0370191	+++	91	22.329	2	1.42e-05
narrow	110.12	Althete's foot	infectious diseases	0.756056	2.12986	1.92563	2.33409	0.104197	3.99e-13	5.28e-10	TRUE	92189	1877	90312	3	0	+++	0	0.067	2	0.9669
narrow	256	Ovarian dysfunction	endocrine/metabolic	0.802871	2.23194	2.01423	2.44965	0.111076	4.9e-13	6.48e-10	TRUE	92432	1138	91294	3	0.16578	+++	67.6	6.175	2	0.04561
narrow	573	Other disorders of liver	digestive	0.592491	1.80849	1.64732	1.96966	0.0822293	5.79e-13	7.67e-10	TRUE	90461	3416	87045	3	0.0425469	+++	24.5	2.649	2	0.266
narrow	271.3	Intestinal disaccharidase deficiencies and disaccharide malabsorption	endocrine/metabolic	0.619789	1.85854	1.68902	2.02805	0.0864874	7.71e-13	1.02e-09	TRUE	92362	3696	88666	3	0.0176929	+++	0	0.111	2	0.9459
narrow	579.8	Nonspecific abnormal findings in stool contents	digestive	0.902221	2.46507	2.21785	2.71229	0.126133	8.49e-13	1.12e-09	TRUE	43905	1110	42795	2	0	+++	0	1.299	2	0.5224
narrow	371	Inflammation of the eye	sense organs	0.564196	1.75803	1.60304	1.91303	0.0790778	9.7e-13	1.28e-09	TRUE	90295	4105	86190	3	0	+++	0	0.353	2	0.8383
narrow	594.1	Calculus of kidney	genitourinary	0.545705	1.72582	1.57564	1.87601	0.0766244	1.07e-12	1.41e-09	TRUE	91222	4262	86960	3	0.0116048	+++	52.3	4.19	2	0.123
narrow	569.2	Gastrointestinal complications	digestive	0.788173	2.19938	1.98228	2.41647	0.110762	1.11e-12	1.47e-09	TRUE	91894	1450	90444	3	0	+++	82.4	11.342	2	0.003444
narrow	313.3	Autism	mental disorders	1.35229	3.86627	3.49042	4.24212	0.191761	1.76e-12	2.34e-09	TRUE	72927	278	72649	2	0.250851	++?	0	0.17	1	0.6799
narrow	401.21	Hypertensive heart disease	circulatory system	0.70456	2.02296	1.82709	2.21883	0.0999331	1.79e-12	2.36e-09	TRUE	87945	3762	84183	3	0.0595901	+++	66.6	5.995	2	0.0499
narrow	350.3	Lack of coordination	neurological	0.770389	2.16061	1.94525	2.37596	0.109877	2.36e-12	3.12e-09	TRUE	92060	1797	90263	3	0.316683	+++	93.4	30.176	2	2.8e-07
narrow	250.25	Diabetes type 2 with peripheral circulatory disorders	endocrine/metabolic	0.858184	2.35887	2.11866	2.59909	0.122558	2.52e-12	3.33e-09	TRUE	92394	1898	90496	3	0.0157416	+++	0	0.86	2	0.6504
narrow	519	Other diseases of respiratory system, not elsewhere classified	respiratory	0.621537	1.86179	1.68762	2.03595	0.0888601	2.66e-12	3.52e-09	TRUE	88593	3078	85515	3	0.0573472	+++	0	0.325	2	0.8501
narrow	715.1	Sacroiliitis NEC	musculoskeletal	0.978525	2.66053	2.38608	2.93498	0.140028	2.79e-12	3.69e-09	TRUE	92560	910	91650	3	0	+++	27	2.74	2	0.2541
narrow	947	Urticaria	dermatologic	0.671077	1.95634	1.76802	2.14467	0.0960843	2.86e-12	3.79e-09	TRUE	91728	1775	89953	3	0.0266731	+++	72.9	7.379	2	0.02498
narrow	352	Disorders of other cranial nerves	neurological	0.804215	2.23494	2.00876	2.46112	0.115397	3.19e-12	4.22e-09	TRUE	92078	1312	90766	3	0	+++	0	0.338	2	0.8444
narrow	153.3	Malignant neoplasm of rectum, rectosigmoid junction, and anus	neoplasms	0.863304	2.37098	2.12798	2.61398	0.12398	3.33e-12	4.4e-09	TRUE	92606	1552	91054	3	0.350668	+++	95.5	44.477	2	2.2e-10
narrow	772	Symptoms of the muscles	symptoms	0.972263	2.64392	2.37008	2.91776	0.139716	3.43e-12	4.54e-09	TRUE	92168	727	91441	3	0	+++	30.2	2.864	2	0.2388
narrow	292.2	Mild cognitive impairment	mental disorders	1.1212	3.06854	2.75246	3.38462	0.161264	3.59e-12	4.75e-09	TRUE	92588	945	91643	3	0	+++	0	0.649	2	0.723
narrow	871.3	Open wound of foot except toe(s) alone	injuries & poisonings	1.48936	4.43426	4.0129	4.85561	0.214975	4.27e-12	5.65e-09	TRUE	72645	238	72407	2	0.445707	++?	61.2	2.576	1	0.1085
narrow	740.12	Osteoarthrosis, localized, secondary	musculoskeletal	0.991675	2.69575	2.41516	2.97633	0.143154	4.29e-12	5.68e-09	TRUE	72693	632	72061	2	0	++?	0	0.964	1	0.3262
narrow	427.1	Paroxysmal tachycardia, unspecified	circulatory system	0.573113	1.77378	1.61094	1.93662	0.083082	5.27e-12	6.97e-09	TRUE	90871	4394	86477	3	0.0140322	+++	0	1.027	2	0.5983
narrow	452.2	Deep vein thrombosis [DVT]	circulatory system	0.632659	1.88261	1.7022	2.06302	0.0920475	6.28e-12	8.31e-09	TRUE	91992	2702	89290	3	0	+++	0	1.045	2	0.5931
narrow	451	Phlebitis and thrombophlebitis	circulatory system	0.885209	2.42349	2.16967	2.67731	0.129502	8.17e-12	1.08e-08	TRUE	71824	913	70911	2	0	++?	48.7	1.951	1	0.1625
narrow	353.2	Nerve root lesions	neurological	1.15304	3.1678	2.83621	3.49939	0.169179	9.39e-12	1.24e-08	TRUE	72605	407	72198	2	0	++?	0	0.176	1	0.6744
narrow	690	Erythematosquamous dermatosis	dermatologic	0.654904	1.92496	1.73649	2.11342	0.0961547	9.7e-12	1.28e-08	TRUE	91644	2117	89527	3	0	+++	33.4	3.004	2	0.2226
narrow	411.8	Other chronic ischemic heart disease, unspecified	circulatory system	0.652032	1.91944	1.73103	2.10784	0.0961234	1.17e-11	1.56e-08	TRUE	90293	4814	85479	3	0	+++	36.9	3.17	2	0.205
narrow	287	Purpura and other hemorrhagic conditions	hematopoietic	0.550975	1.73494	1.57517	1.89472	0.0815174	1.39e-11	1.84e-08	TRUE	90235	4313	85922	3	0.0869257	+++	51.4	4.118	2	0.1276
narrow	805	Fracture of vertebral column without mention of spinal cord injury	injuries & poisonings	0.827106	2.28669	2.04649	2.52689	0.122551	1.49e-11	1.97e-08	TRUE	72194	1554	70640	2	0.0190153	++?	93.2	14.673	1	0.0001279
narrow	579.2	Splenomegaly	digestive	0.876287	2.40196	2.14743	2.6565	0.129865	1.5e-11	1.99e-08	TRUE	72079	973	71106	2	0.0172052	++?	0	0.032	1	0.8585
narrow	772.6	Facial weakness	symptoms	1.3216	3.7494	3.36526	4.13354	0.195989	1.55e-11	2.05e-08	TRUE	72384	335	72049	2	0.158809	++?	0	0.749	1	0.3869
narrow	277.7	Dysmetabolic syndrome X	endocrine/metabolic	0.986996	2.68316	2.39602	2.97031	0.146502	1.62e-11	2.14e-08	TRUE	92492	744	91748	3	0.152115	++-	69.2	6.494	2	0.03888
narrow	614.51	Cervicitis and endocervicitis	genitourinary	1.01324	2.7545	2.45959	3.04941	0.150465	1.65e-11	2.19e-08	TRUE	72268	374	71894	2	0	++?	0	0.301	1	0.5835
narrow	800.3	Fracture of tibia and fibula	injuries & poisonings	0.894368	2.44579	2.18528	2.7063	0.132911	1.71e-11	2.26e-08	TRUE	72468	842	71626	2	0	++?	66.4	2.973	1	0.08465
narrow	433.1	Occlusion and stenosis of precerebral arteries	circulatory system	0.673105	1.96031	1.7641	2.15653	0.100109	1.77e-11	2.35e-08	TRUE	89878	3975	85903	3	0	+++	86.1	14.421	2	0.0007386
narrow	337	Disorders of the autonomic nervous system	neurological	0.968396	2.63372	2.35113	2.91631	0.14418	1.86e-11	2.46e-08	TRUE	92444	714	91730	3	0	+++	20.3	2.511	2	0.285
narrow	478	Throat pain	respiratory	0.899933	2.45944	2.19644	2.72244	0.134184	1.99e-11	2.64e-08	TRUE	91602	852	90750	3	0.224223	+++	32.4	2.957	2	0.228
narrow	619.5	Noninflammatory disorders of vulva and perineum	genitourinary	0.902674	2.46619	2.20129	2.73109	0.135154	2.41e-11	3.19e-08	TRUE	92525	707	91818	3	0.0219024	+++	80	10.007	2	0.006715
narrow	275.51	Hypocalcemia	endocrine/metabolic	0.945443	2.57395	2.29641	2.8515	0.141605	2.44e-11	3.24e-08	TRUE	91838	887	90951	3	0.0830535	+++	20.4	2.513	2	0.2846
narrow	707.2	Chronic ulcer of leg or foot	dermatologic	0.80792	2.24324	2.00549	2.48099	0.1213	2.73e-11	3.61e-08	TRUE	92227	1845	90382	3	0.194641	+++	82.2	11.256	2	0.003596
narrow	690.1	Seborrheic dermatitis	dermatologic	0.642449	1.90113	1.7115	2.09076	0.0967497	3.13e-11	4.14e-08	TRUE	91708	2102	89606	3	0	+++	34.6	3.058	2	0.2168
narrow	281.12	Other vitamin B12 deficiency anemia	hematopoietic	1.08171	2.94972	2.6302	3.26925	0.163024	3.24e-11	4.29e-08	TRUE	72426	698	71728	2	0.289839	++?	0	0.015	1	0.9034
narrow	275.53	Disorders of phosphorus metabolism	endocrine/metabolic	0.908655	2.48098	2.21181	2.75015	0.137332	3.68e-11	4.87e-08	TRUE	92117	946	91171	3	0.227251	+++	74.8	7.926	2	0.019
narrow	529	Diseases and other conditions of the tongue	digestive	1.15018	3.15876	2.81716	3.50037	0.174288	4.13e-11	5.47e-08	TRUE	92572	456	92116	3	0	+++	25.3	2.679	2	0.262
narrow	262	Mineral deficiency NEC	endocrine/metabolic	0.853198	2.34714	2.09371	2.60057	0.1293	4.15e-11	5.5e-08	TRUE	92706	1053	91653	3	0.207782	+++	51	4.08	2	0.13
narrow	737	Curvature of spine	musculoskeletal	0.677347	1.96865	1.76692	2.17037	0.102922	4.67e-11	6.18e-08	TRUE	91691	1820	89871	3	0.320423	+++	90.4	20.776	2	3.08e-05
narrow	627.3	Postmenopausal atrophic vaginitis	genitourinary	0.753269	2.12393	1.899	2.34886	0.114759	5.24e-11	6.94e-08	TRUE	91937	2144	89793	3	0.244906	+++	79.1	9.551	2	0.008436
narrow	681.6	Cellulitis and abscess of foot, toe	dermatologic	1.05632	2.87578	2.56033	3.19123	0.160945	5.26e-11	6.97e-08	TRUE	92611	659	91952	3	0.0549114	+++	0	1.302	2	0.5216
narrow	695.9	Unspecified erythematous condition	dermatologic	1.11953	3.06341	2.72868	3.39814	0.17078	5.55e-11	7.35e-08	TRUE	71887	387	71500	2	0	++?	0	0.159	1	0.6904
narrow	733.6	Costochondritis	musculoskeletal	1.09581	2.99159	2.66357	3.31962	0.167361	5.85e-11	7.74e-08	TRUE	44133	383	43750	2	0.143457	+?+	0	0.071	1	0.7893
narrow	560	Intestinal obstruction without mention of hernia	digestive	0.569118	1.76671	1.5959	1.93751	0.0871451	6.55e-11	8.67e-08	TRUE	90853	2877	87976	3	0	+++	56.1	4.558	2	0.1024
narrow	293	Symptoms involving head and neck	mental disorders	1.19901	3.31683	2.95579	3.67786	0.184202	7.56e-11	1e-07	TRUE	72121	299	71822	2	0	++?	86.9	7.642	1	0.005702
narrow	618	Genital prolapse	genitourinary	0.763865	2.14656	1.91608	2.37703	0.11759	8.25e-11	1.09e-07	TRUE	92361	1546	90815	3	0	+++	0	0.573	2	0.7507
narrow	686.1	Carbuncle and furuncle	dermatologic	0.98798	2.6858	2.38578	2.98582	0.153071	1.09e-10	1.44e-07	TRUE	92212	623	91589	3	0.00861105	+++	52.7	4.226	2	0.1209
narrow	707.3	Chronic ulcer of unspecified site	dermatologic	0.985827	2.68003	2.37902	2.98104	0.153576	1.37e-10	1.81e-07	TRUE	92278	786	91492	3	0	+++	45	3.636	2	0.1624
narrow	379	Other disorders of eye	sense organs	0.554531	1.74112	1.57154	1.91071	0.086521	1.46e-10	1.94e-07	TRUE	90644	4101	86543	3	0	+++	0	0.161	2	0.9229
narrow	695.8	Other specified erythematous conditions	dermatologic	0.789035	2.20127	1.95945	2.44309	0.123376	1.6e-10	2.12e-07	TRUE	92334	1068	91266	3	0	+++	0	0.98	2	0.6126
narrow	706.2	Sebaceous cyst	dermatologic	0.531396	1.70131	1.53838	1.86423	0.0831227	1.63e-10	2.15e-07	TRUE	90840	3507	87333	3	0.0971556	+++	0	0.028	2	0.986
narrow	695	Erythematous conditions	dermatologic	0.424704	1.52914	1.39851	1.65976	0.0666462	1.86e-10	2.46e-07	TRUE	89777	5781	83996	3	0.0794996	+++	92.1	25.345	2	3.14e-06
narrow	907	Injuries to the nervous system	injuries & poisonings	1.10283	3.01268	2.67325	3.35211	0.173179	1.91e-10	2.53e-07	TRUE	72458	426	72032	2	0	++?	48	1.922	1	0.1656
narrow	737.3	Kyphoscoliosis and scoliosis	musculoskeletal	0.684407	1.9826	1.77113	2.19406	0.107892	2.25e-10	2.97e-07	TRUE	91996	1597	90399	3	0.311501	+++	87.3	15.792	2	0.0003722
narrow	958	Certain early complications of trauma or procedure	injuries & poisonings	1.10614	3.02267	2.6803	3.36504	0.174679	2.41e-10	3.2e-07	TRUE	72195	547	71648	2	0	++?	80	5.009	1	0.02522
narrow	255.2	Adrenal hypofunction	endocrine/metabolic	0.779986	2.18144	1.93887	2.42401	0.123761	2.93e-10	3.88e-07	TRUE	92322	1135	91187	3	0	+++	0	0.585	2	0.7465
narrow	395	Heart valve disorders	circulatory system	0.43194	1.54024	1.40575	1.67473	0.0686167	3.07e-10	4.07e-07	TRUE	87774	9197	78577	3	0.0325964	+++	94.2	34.215	2	3.72e-08
narrow	260.2	severe protein-calorie malnutrition	endocrine/metabolic	0.851375	2.34287	2.07776	2.60797	0.135256	3.08e-10	4.08e-07	TRUE	72180	1176	71004	2	0.104316	++?	75.5	4.075	1	0.04352
narrow	797	Shock	symptoms	0.794275	2.21284	1.9645	2.46117	0.126701	3.64e-10	4.82e-07	TRUE	71747	1386	70361	2	0	++?	91	11.135	1	0.0008469
narrow	705	Disorders of sweat glands	dermatologic	0.85693	2.35592	2.08664	2.6252	0.137388	4.45e-10	5.89e-07	TRUE	92491	741	91750	3	0	+++	65.4	5.775	2	0.05571
narrow	333.4	Torsion dystonia	neurological	0.996354	2.70839	2.39522	3.02156	0.159781	4.5e-10	5.95e-07	TRUE	92727	652	92075	3	0.0018324	+++	27.7	2.768	2	0.2506
narrow	972	Poisoning by agents primarily affecting the cardiovascular system	injuries & poisonings	1.58808	4.89436	4.39462	5.39411	0.254972	4.71e-10	6.24e-07	TRUE	72678	142	72536	2	0.362663	++?	0	0.442	1	0.5061
narrow	303.3	Psychogenic disorder	mental disorders	1.1194	3.063	2.70941	3.4166	0.180405	5.47e-10	7.25e-07	TRUE	44195	341	43854	2	0	+++	0	0.884	2	0.6428
narrow	465.4	Acute laryngitis and tracheitis	respiratory	0.974939	2.65101	2.34297	2.95904	0.157161	5.52e-10	7.31e-07	TRUE	92412	544	91868	3	0.0142822	+++	37.4	3.194	2	0.2025
narrow	289.4	Lymphadenitis	hematopoietic	0.432852	1.54165	1.40459	1.6787	0.0699269	6.01e-10	7.96e-07	TRUE	89004	4973	84031	3	0	+++	73.8	7.629	2	0.02204
narrow	250.22	Type 2 diabetes with renal manifestations	endocrine/metabolic	0.601338	1.82456	1.63379	2.01533	0.0973333	6.49e-10	8.59e-07	TRUE	91930	3469	88461	3	0.00318688	+++	35	3.078	2	0.2146
narrow	285.1	Acute posthemorrhagic anemia	hematopoietic	0.538395	1.71326	1.54237	1.88414	0.087185	6.6e-10	8.74e-07	TRUE	89299	4541	84758	3	0	+++	68.5	6.342	2	0.04195
narrow	528.5	Diseases of lips	digestive	1.17375	3.23409	2.86067	3.60751	0.19052	7.24e-10	9.59e-07	TRUE	44207	316	43891	2	0	+?+	32.8	1.487	1	0.2226
narrow	81	Infection/inflammation of internal prosthetic device; implant; and graft	infectious diseases	0.75843	2.13492	1.89329	2.37655	0.12328	7.65e-10	1.01e-06	TRUE	71947	1368	70579	2	0	NA	NA	NA	NA	NA
narrow	315.3	Mental retardation	mental disorders	1.1901	3.28739	2.90633	3.66846	0.194422	9.29e-10	1.23e-06	TRUE	72839	362	72477	2	2.09421	++?	94.4	18.004	1	2.2e-05
narrow	782.6	Pallor and flushing	symptoms	0.869249	2.38512	2.10584	2.66439	0.142487	1.06e-09	1.4e-06	TRUE	92653	753	91900	3	0.0760093	+++	32.8	2.976	2	0.2258
narrow	386.2	Peripheral or central vertigo	sense organs	0.726876	2.06861	1.83448	2.30274	0.119454	1.17e-09	1.54e-06	TRUE	91686	1680	90006	3	0.0999873	+++	0	1.374	2	0.5031
narrow	475.9	Postnasal drip	respiratory	0.726681	2.06821	1.83404	2.30237	0.119471	1.18e-09	1.57e-06	TRUE	91798	1792	90006	3	0.068145	+++	47.3	3.796	2	0.1498
narrow	780	Hypothermia/Chills	symptoms	1.25053	3.49218	3.08883	3.89553	0.205791	1.23e-09	1.62e-06	TRUE	72382	283	72099	2	0.820477	++?	87.5	7.984	1	0.00472
narrow	592.2	Urethritis and urethral syndrome	genitourinary	1.33188	3.78817	3.35723	4.21911	0.219867	1.38e-09	1.83e-06	TRUE	44197	243	43954	2	1.54659	+?+	58.4	2.407	1	0.1208
narrow	743.11	Osteoporosis NOS	musculoskeletal	0.4691	1.59855	1.44677	1.75034	0.077441	1.38e-09	1.83e-06	TRUE	90449	7161	83288	3	0.00867578	+++	72	7.154	2	0.02796
narrow	415	Pulmonary heart disease	circulatory system	0.487447	1.62815	1.47014	1.78617	0.0806189	1.48e-09	1.96e-06	TRUE	90322	4531	85791	3	0.0255063	+++	71.2	6.943	2	0.03107
narrow	874	Complication of amputation stump	injuries & poisonings	1.76599	5.84737	5.27472	6.42003	0.29217	1.5e-09	1.99e-06	TRUE	72947	165	72782	2	1.53402	++?	92.2	12.796	1	0.0003474
narrow	280.2	Iron deficiency anemia secondary to blood loss (chronic)	hematopoietic	0.583479	1.79226	1.60274	1.98178	0.0966944	1.6e-09	2.11e-06	TRUE	91594	2351	89243	3	0	+++	0	1.524	2	0.4667
narrow	743.1	Osteoporosis	musculoskeletal	0.448371	1.56576	1.42008	1.71144	0.0743285	1.62e-09	2.14e-06	TRUE	89961	7870	82091	3	0.0100153	+++	81.8	10.985	2	0.004117
narrow	619.1	Noninflammatory disorders of ovary, fallopian tube, and broad ligament	genitourinary	0.765262	2.14956	1.90069	2.39843	0.126973	1.67e-09	2.21e-06	TRUE	92171	742	91429	3	0.00485107	+++	56.1	4.558	2	0.1024
narrow	623	Hypertrophy of female genital organs	genitourinary	0.916893	2.50151	2.2003	2.80271	0.153676	2.43e-09	3.21e-06	TRUE	92712	538	92174	3	0.152999	+-+	83.3	12.008	2	0.002469
narrow	710.1	Osteomyelitis	musculoskeletal	0.754796	2.12718	1.87879	2.37557	0.12673	2.59e-09	3.42e-06	TRUE	92387	1357	91030	3	0.017949	+++	22.6	2.585	2	0.2745
narrow	530.2	Esophageal bleeding (varices/hemorrhage)	digestive	0.728038	2.07101	1.83099	2.31104	0.122461	2.76e-09	3.66e-06	TRUE	92234	1367	90867	3	0.253022	+++	0	0.201	2	0.9043
narrow	444	Arterial embolism and thrombosis	circulatory system	0.991715	2.69586	2.36885	3.02286	0.166839	2.78e-09	3.68e-06	TRUE	72201	614	71587	2	0	++?	0	0.175	1	0.6759
narrow	800.4	Fracture of patella	injuries & poisonings	1.06308	2.89527	2.54366	3.24689	0.179396	3.11e-09	4.11e-06	TRUE	72747	429	72318	2	0	++?	47.2	1.895	1	0.1686
narrow	8.52	Intestinal infection due to C. difficile	infectious diseases	0.881877	2.41543	2.1233	2.70756	0.149048	3.28e-09	4.35e-06	TRUE	72725	758	71967	2	0	NA	NA	NA	NA	NA
narrow	722.7	Intervertebral disc disorder with myelopathy	musculoskeletal	1.11561	3.05143	2.68143	3.42144	0.188779	3.43e-09	4.54e-06	TRUE	72604	368	72236	2	0	++?	0	0.094	1	0.7597
narrow	803.1	Fracture of humerus	injuries & poisonings	0.886978	2.42778	2.13359	2.72197	0.150097	3.43e-09	4.55e-06	TRUE	72598	781	71817	2	0	++?	44.3	1.797	1	0.1801
narrow	571.51	Cirrhosis of liver without mention of alcohol	digestive	0.601874	1.82554	1.6252	2.02587	0.102212	3.9e-09	5.16e-06	TRUE	92556	2833	89723	3	0.0999243	+++	82	11.084	2	0.00392
narrow	612	Breast conditions, congenital or relating to hormones	genitourinary	0.681138	1.97613	1.74908	2.20317	0.115839	4.1e-09	5.43e-06	TRUE	92152	1271	90881	3	0.108318	+++	73.2	7.465	2	0.02394
narrow	597	Other disorders of urethra and urinary tract	genitourinary	0.91358	2.49323	2.18695	2.79952	0.156268	5.03e-09	6.66e-06	TRUE	71541	909	70632	2	0.0702831	++?	0	0.962	1	0.3266
narrow	585.33	Chronic Kidney Disease, Stage III	genitourinary	0.477511	1.61206	1.45171	1.77241	0.0818118	5.32e-09	7.05e-06	TRUE	91974	5949	86025	3	0	+++	8.6	2.187	2	0.335
narrow	618.1	Prolapse of vaginal walls	genitourinary	0.76976	2.15925	1.90066	2.41784	0.131933	5.4e-09	7.14e-06	TRUE	92472	1196	91276	3	0	+++	0	0.928	2	0.6286
narrow	41.2	Streptococcus infection	infectious diseases	0.78391	2.19002	1.92622	2.45382	0.134593	5.73e-09	7.59e-06	TRUE	71842	1130	70712	2	0.0486692	NA	NA	NA	NA	NA
narrow	457.2	Encounter for long-term (current) use of antiplatelets/antithrombotics	circulatory system	1.02313	2.78188	2.43738	3.12639	0.175768	5.85e-09	7.75e-06	TRUE	71626	702	70924	2	0.0518899	++?	0	0.781	1	0.3769
narrow	368.4	Visual field defects	sense organs	0.842967	2.32325	2.03903	2.60747	0.145011	6.13e-09	8.12e-06	TRUE	92416	776	91640	3	0	+++	48.1	3.856	2	0.1454
narrow	367.2	Astigmatism	sense organs	0.68329	1.98038	1.74997	2.2108	0.117557	6.16e-09	8.15e-06	TRUE	91996	1317	90679	3	0.00173307	+++	11.5	2.26	2	0.3231
narrow	384.4	Perforation of tympanic membrane	sense organs	1.1085	3.02982	2.65449	3.40515	0.191493	7.09e-09	9.39e-06	TRUE	72814	329	72485	2	0	++?	0	0.275	1	0.6001
narrow	433.6	Acute, but ill-defined cerebrovascular disease	circulatory system	0.965918	2.6272	2.3	2.9544	0.166939	7.21e-09	9.54e-06	TRUE	72081	868	71213	2	0.0421907	++?	0	0.069	1	0.7926
narrow	560.2	Impaction of intestine	digestive	1.09301	2.98324	2.61255	3.35393	0.189127	7.5e-09	9.94e-06	TRUE	92780	389	92391	3	0.175292	+++	82.2	11.258	2	0.003593
narrow	836	Traumatic arthropathy	injuries & poisonings	1.21661	3.37573	2.9611	3.79036	0.211547	8.87e-09	1.17e-05	TRUE	72692	296	72396	2	0	++?	0	0.894	1	0.3445
narrow	575.7	Other disorders of gallbladder	digestive	0.996155	2.70785	2.36834	3.04735	0.173217	8.88e-09	1.18e-05	TRUE	71890	476	71414	2	1.03855	++?	0	0.023	1	0.8807
narrow	574.3	Cholecystitis without cholelithiasis	digestive	0.753307	2.12401	1.86713	2.3809	0.131063	9.05e-09	1.2e-05	TRUE	92197	1079	91118	3	0.250082	++-	75.7	8.244	2	0.01621
narrow	272.12	Hyperglyceridemia	endocrine/metabolic	0.701164	2.0161	1.776	2.2562	0.122501	1.04e-08	1.38e-05	TRUE	92004	1515	90489	3	0.000999613	+++	0	1.493	2	0.4739
narrow	371.3	Inflammation of eyelids	sense organs	0.585337	1.7956	1.59486	1.99633	0.102418	1.1e-08	1.45e-05	TRUE	91402	2282	89120	3	0	+++	27.2	2.748	2	0.2531
narrow	414.2	ASCVD	circulatory system	1.46702	4.3363	3.8319	4.8407	0.257346	1.19e-08	1.58e-05	TRUE	72220	370	71850	2	0.219913	++?	85.6	6.951	1	0.008375
narrow	428.2	Heart failure NOS	circulatory system	0.642275	1.9008	1.67954	2.12206	0.112886	1.27e-08	1.69e-05	TRUE	91432	2450	88982	3	0	+++	24.7	2.657	2	0.2649
narrow	287.3	Thrombocytopenia	hematopoietic	0.497213	1.64413	1.4726	1.81566	0.0875163	1.34e-08	1.77e-05	TRUE	90636	3869	86767	3	0.0537155	+++	58	4.758	2	0.09266
narrow	611.1	Abnormal mammogram	genitourinary	0.419728	1.52155	1.37654	1.66656	0.0739849	1.4e-08	1.86e-05	TRUE	91846	4898	86948	3	0.079371	+++	60.3	5.041	2	0.08041
narrow	415.11	Pulmonary embolism and infarction, acute	circulatory system	0.597582	1.81772	1.61124	2.02419	0.105344	1.41e-08	1.86e-05	TRUE	92464	2060	90404	3	0	+++	0	1.813	2	0.404
narrow	110.13	Dermatophytosis of the body	infectious diseases	0.778458	2.17811	1.90913	2.44709	0.137233	1.41e-08	1.86e-05	TRUE	92132	1006	91126	3	0	+++	0	0.583	2	0.747
narrow	196	Radiotherapy	neoplasms	0.407173	1.50256	1.36109	1.64404	0.0721827	1.69e-08	2.24e-05	TRUE	90857	5162	85695	3	0.045919	+++	81.9	11.065	2	0.003956
narrow	250.21	Type 2 diabetes with ketoacidosis	endocrine/metabolic	1.37319	3.94793	3.47064	4.42522	0.243517	1.71e-08	2.26e-05	TRUE	72796	165	72631	2	0.193292	++?	0	0.669	1	0.4135
narrow	727.6	Rupture of tendon, nontraumatic	musculoskeletal	0.766551	2.15233	1.88517	2.4195	0.136309	1.87e-08	2.48e-05	TRUE	72313	1232	71081	2	0.0898967	++?	66.2	2.962	1	0.08524
narrow	572	Ascites (non malignant)	digestive	0.547881	1.72958	1.53859	1.92058	0.0974461	1.88e-08	2.49e-05	TRUE	90762	2409	88353	3	0	+++	0	0.552	2	0.7588
narrow	395.1	Nonrheumatic mitral valve disorders	circulatory system	0.451363	1.57045	1.41293	1.72797	0.0803679	1.95e-08	2.58e-05	TRUE	88870	5646	83224	3	0	+++	91.4	23.127	2	9.51e-06
narrow	250.41	Impaired fasting glucose	endocrine/metabolic	0.623812	1.86603	1.64827	2.08379	0.111102	1.97e-08	2.61e-05	TRUE	92359	1806	90553	3	0	+++	0	1.688	2	0.4299
narrow	257	Testicular dysfunction	endocrine/metabolic	0.759899	2.13806	1.87252	2.4036	0.13548	2.04e-08	2.69e-05	TRUE	92444	1567	90877	3	0	+++	46.8	3.76	2	0.1526
narrow	415.1	Acute pulmonary heart disease	circulatory system	0.582554	1.7906	1.58629	1.99492	0.104241	2.29e-08	3.03e-05	TRUE	92137	2190	89947	3	0	+++	5.7	2.122	2	0.3461
narrow	610	Benign mammary dysplasias	genitourinary	0.484829	1.6239	1.4537	1.79409	0.086835	2.36e-08	3.12e-05	TRUE	91152	2835	88317	3	0.138722	+++	82.2	11.259	2	0.00359
narrow	705.3	Hidradenitis	dermatologic	0.937559	2.55374	2.22194	2.88555	0.169288	3.06e-08	4.04e-05	TRUE	92899	398	92501	3	0	+++	0	1.199	2	0.5492
narrow	610.1	Cystic mastopathy	genitourinary	0.52159	1.6847	1.49915	1.87026	0.0946723	3.6e-08	4.77e-05	TRUE	91584	2259	89325	3	0.175234	+++	86.2	14.536	2	0.0006977
narrow	257.1	Testicular hypofunction	endocrine/metabolic	0.751562	2.12031	1.8529	2.38772	0.136433	3.62e-08	4.79e-05	TRUE	92504	1557	90947	3	0	+++	55	4.448	2	0.1082
narrow	153	Colorectal cancer	neoplasms	0.608586	1.83783	1.62125	2.05441	0.110501	3.64e-08	4.82e-05	TRUE	92232	2503	89729	3	0.287627	+++	95.6	45.285	2	1.47e-10
narrow	875	Non-healing surgical wound	injuries & poisonings	1.21223	3.36096	2.92954	3.79238	0.220112	3.64e-08	4.82e-05	TRUE	72691	281	72410	2	0	++?	0	0.12	1	0.729
narrow	704.1	Alopecia	dermatologic	0.510799	1.66662	1.48461	1.84864	0.0928642	3.79e-08	5.01e-05	TRUE	92005	2269	89736	3	0	+++	69.8	6.619	2	0.03653
narrow	854	Complications of cardiac/vascular device, implant, and graft	injuries & poisonings	0.726946	2.06875	1.80954	2.32796	0.132251	3.87e-08	5.12e-05	TRUE	91154	1260	89894	3	0	+++	0	0.513	2	0.7739
narrow	368.2	Diplopia and disorders of binocular vision	sense organs	0.786762	2.19627	1.91572	2.47683	0.143141	3.88e-08	5.13e-05	TRUE	92429	948	91481	3	0	+++	50.7	4.055	2	0.1317
narrow	480.3	Pneumonia due to fungus (mycoses)	respiratory	1.4426	4.23169	3.71609	4.74729	0.26306	4.16e-08	5.51e-05	TRUE	72840	183	72657	2	0.535508	++?	0	0.309	1	0.5781
narrow	454.1	Varicose veins of lower extremity	circulatory system	0.554858	1.74169	1.5429	1.94048	0.101423	4.48e-08	5.93e-05	TRUE	91935	2388	89547	3	0.0489406	+++	40.7	3.372	2	0.1852
narrow	710.19	Unspecified osteomyelitis	musculoskeletal	0.768808	2.15719	1.88164	2.43275	0.140589	4.54e-08	6.01e-05	TRUE	92565	1044	91521	3	0	+++	0	0.7	2	0.7045
narrow	557	Intestinal malabsorption (non-celiac)	digestive	0.740675	2.09735	1.83048	2.36423	0.136161	5.34e-08	7.07e-05	TRUE	92497	777	91720	3	0	+++	88.8	17.933	2	0.0001276
narrow	427.11	Paroxysmal supraventricular tachycardia	circulatory system	0.58227	1.7901	1.58005	2.00014	0.107166	5.53e-08	7.32e-05	TRUE	91662	2143	89519	3	0.0329945	+++	0	0.116	2	0.9436
narrow	706.1	Acne	dermatologic	0.44049	1.55347	1.39436	1.71257	0.0811764	5.75e-08	7.62e-05	TRUE	91625	2646	88979	3	0.062132	+++	65.1	5.73	2	0.05698
narrow	401.22	Hypertensive chronic kidney disease	circulatory system	0.483181	1.62122	1.4462	1.79624	0.0892963	6.27e-08	8.3e-05	TRUE	90781	4724	86057	3	0.100502	++-	94.1	34.007	2	4.13e-08
narrow	286.5	Hemorrhagic disorder due to intrinsic circulating anticoagulants	hematopoietic	1.17523	3.23889	2.81207	3.6657	0.217762	6.78e-08	8.98e-05	TRUE	72722	391	72331	2	0	++?	0	0.769	1	0.3805
narrow	704.8	Other specified diseases of hair and hair follicles	dermatologic	0.651439	1.9183	1.68117	2.15543	0.120983	7.26e-08	9.61e-05	TRUE	91760	1200	90560	3	0.0860551	+++	80.2	10.117	2	0.006356
narrow	260.1	Cachexia	endocrine/metabolic	1.36124	3.90101	3.40314	4.39888	0.254014	8.37e-08	0.000110863	TRUE	72532	213	72319	2	0	++?	0	0.772	1	0.3796
narrow	211	Benign neoplasm of other parts of digestive system	neoplasms	0.695527	2.00476	1.74998	2.25955	0.129991	8.77e-08	0.000116081	TRUE	71971	1147	70824	2	0.363513	++?	0	0.139	1	0.7096
narrow	600	Hyperplasia of prostate	genitourinary	0.578214	1.78285	1.57047	1.99523	0.108358	9.49e-08	0.000125706	TRUE	90598	6060	84538	3	0.024506	+++	0	1.854	2	0.3958
narrow	352.1	Trigeminal nerve disorders [CN5]	neurological	0.874145	2.39682	2.07534	2.71831	0.164021	9.85e-08	0.00013041	TRUE	72517	552	71965	2	0	++?	0	0.371	1	0.5422
narrow	374	Other disorders of eyelids	sense organs	0.599627	1.82144	1.6006	2.04228	0.112673	1.03e-07	0.000135998	TRUE	91402	2390	89012	3	0.0815411	+++	60.5	5.065	2	0.07944
narrow	646	Other complications of pregnancy NEC	pregnancy complications	0.554448	1.74098	1.53629	1.94567	0.104432	1.1e-07	0.000145813	TRUE	92027	1296	90731	3	0.113021	+++	40.4	3.356	2	0.1867
narrow	601.1	Prostatitis	genitourinary	1.02808	2.7957	2.41567	3.17572	0.193892	1.14e-07	0.00015137	TRUE	92344	711	91633	3	0.283808	+++	0	0.933	2	0.6272
narrow	474	Acute and chronic tonsillitis	respiratory	0.58589	1.79659	1.57987	2.01331	0.110572	1.17e-07	0.000154421	TRUE	91884	1194	90690	3	0.0732179	+++	75.6	8.181	2	0.01673
narrow	426.9	Cardiac pacemaker/device in situ	circulatory system	0.539713	1.71552	1.51555	1.91548	0.102022	1.22e-07	0.000161804	TRUE	92057	4038	88019	3	0.0101699	+++	74.6	7.861	2	0.01963
narrow	585.4	Chronic kidney disease, Stage I or II	genitourinary	0.546928	1.72794	1.52478	1.93109	0.10365	1.32e-07	0.000174172	TRUE	92039	2423	89616	3	0	+++	57.2	4.675	2	0.09655
narrow	255.21	Glucocorticoid deficiency	endocrine/metabolic	0.702664	2.01913	1.75804	2.28021	0.133209	1.33e-07	0.000175862	TRUE	92465	1037	91428	3	0	+++	0	0.153	2	0.9262
narrow	800.1	Fracture of neck of femur	injuries & poisonings	0.85008	2.33983	2.02328	2.65639	0.161507	1.41e-07	0.000187225	TRUE	72571	965	71606	2	0	++?	69.9	3.318	1	0.06852
narrow	736	Other acquired deformities of limbs	musculoskeletal	0.748181	2.11315	1.8345	2.3918	0.142168	1.42e-07	0.000187997	TRUE	92032	854	91178	3	0.179803	+++	31.9	2.937	2	0.2303
narrow	593.1	Gross hematuria	genitourinary	0.683642	1.98108	1.72604	2.23612	0.130121	1.49e-07	0.00019718	TRUE	92249	1561	90688	3	0	+++	49.6	3.972	2	0.1372
narrow	735.2	Acquired toe deformities	musculoskeletal	0.588769	1.80177	1.58202	2.02152	0.112116	1.51e-07	0.000199844	TRUE	91883	2120	89763	3	0.0177155	+++	50	3.999	2	0.1354
narrow	244.2	Acquired hypothyroidism	endocrine/metabolic	0.537856	1.71233	1.51136	1.9133	0.102535	1.56e-07	0.000206261	TRUE	92195	2023	90172	3	0	+++	0	0.241	2	0.8863
narrow	702	Degenerative skin conditions and other dermatoses	dermatologic	0.350742	1.42012	1.28885	1.55139	0.0669736	1.63e-07	0.000216066	TRUE	89134	9465	79669	3	0.10619	+++	77.1	8.735	2	0.01268
narrow	622	Polyp of female genital organs	genitourinary	0.598833	1.81999	1.59581	2.04418	0.114379	1.65e-07	0.000217851	TRUE	92368	1223	91145	3	0	+++	72.3	7.221	2	0.02704
narrow	726.3	Bursitis	musculoskeletal	0.615193	1.85001	1.61954	2.08049	0.117589	1.68e-07	0.000222368	TRUE	91894	1661	90233	3	0.0643728	+++	0	0.205	2	0.9025
narrow	345.12	Partial epilepsy	neurological	0.539227	1.71468	1.51266	1.9167	0.103072	1.68e-07	0.000222526	TRUE	72601	1527	71074	2	0	++?	90.9	11.03	1	0.0008965
narrow	227.1	Benign neoplasm of adrenal gland	neoplasms	1.03483	2.81462	2.42632	3.20292	0.198111	1.76e-07	0.000232511	TRUE	72799	353	72446	2	0	++?	0	0.022	1	0.8817
narrow	396	Abnormal heart sounds	circulatory system	0.473294	1.60527	1.42745	1.78309	0.0907242	1.82e-07	0.000240959	TRUE	90600	3377	87223	3	0.0447896	+++	66	5.884	2	0.05276
narrow	701.2	Scar conditions and fibrosis of skin	dermatologic	0.468309	1.59729	1.42131	1.77327	0.089786	1.83e-07	0.000242273	TRUE	90997	2898	88099	3	0.00897446	+++	84.9	13.254	2	0.001324
narrow	250.23	Type 2 diabetes with ophthalmic manifestations	endocrine/metabolic	0.661601	1.93789	1.68894	2.18684	0.127015	1.9e-07	0.000251568	TRUE	92486	1863	90623	3	0.199794	+++	0	0.666	2	0.7167
narrow	509.3	Pulmonary insufficiency or respiratory failure following trauma and surgery	respiratory	0.687324	1.98839	1.72867	2.2481	0.132506	2.14e-07	0.000282794	TRUE	71533	1379	70154	2	0.0263458	++?	15.5	1.183	1	0.2767
narrow	474.2	Chronic tonsillitis and adenoiditis	respiratory	0.630821	1.87915	1.6402	2.1181	0.121913	2.29e-07	0.000302778	TRUE	92243	936	91307	3	0.0344853	+++	65.3	5.762	2	0.05607
narrow	440.2	Atherosclerosis of the extremities	circulatory system	0.695132	2.00397	1.74059	2.26735	0.134377	2.3e-07	0.000305014	TRUE	91983	1921	90062	3	0.0865438	+++	90.7	21.391	2	2.26e-05
narrow	426.91	Cardiac pacemaker in situ	circulatory system	0.644021	1.90412	1.65997	2.14827	0.124566	2.34e-07	0.000309736	TRUE	92199	2612	89587	3	0	+++	65.9	5.862	2	0.05335
narrow	601	Inflammatory diseases of prostate	genitourinary	0.76739	2.15414	1.86311	2.44516	0.148484	2.36e-07	0.000312997	TRUE	91904	1316	90588	3	0.00348087	+++	0	0.483	2	0.7854
narrow	379.2	Disorders of vitreous body	sense organs	0.522065	1.6855	1.48751	1.8835	0.101019	2.37e-07	0.00031328	TRUE	91366	3363	88003	3	0	+++	0	0.476	2	0.7883
narrow	281.9	Deficiency anemias	hematopoietic	1.1565	3.17878	2.74013	3.61744	0.223805	2.37e-07	0.000314208	TRUE	72530	342	72188	2	0	++?	0	0.925	1	0.3362
narrow	749	Congenital anomalies of face and neck	congenital anomalies	0.844674	2.32722	2.00665	2.64778	0.163554	2.41e-07	0.000319193	TRUE	72648	468	72180	2	0.393904	+-?	92.9	14.161	1	0.0001678
narrow	441	Vascular insufficiency of intestine	circulatory system	0.956548	2.6027	2.23834	2.96705	0.185896	2.67e-07	0.000353067	TRUE	72504	467	72037	2	0	++?	0	0.296	1	0.5866
narrow	384	Other disorders of tympanic membrane	sense organs	0.958126	2.60681	2.24155	2.97206	0.186354	2.73e-07	0.000361008	TRUE	72748	376	72372	2	0	++?	0	0.262	1	0.609
narrow	585.3	Chronic renal failure [CKD]	genitourinary	0.353605	1.42419	1.28935	1.55903	0.0687953	2.75e-07	0.000363836	TRUE	90789	9818	80971	3	0.0515623	+++	92.7	27.217	2	1.23e-06
narrow	643	Excessive vomiting in pregnancy	pregnancy complications	0.985559	2.67931	2.30341	3.05521	0.191788	2.76e-07	0.000366079	TRUE	72651	231	72420	2	0.0480472	++?	86.9	7.639	1	0.005711
narrow	454	Varicose veins	circulatory system	0.482166	1.61958	1.43502	1.80414	0.0941648	3.05e-07	0.00040357	TRUE	91577	2838	88739	3	0.0547956	+++	0	0.818	2	0.6644
narrow	458.2	Iatrogenic hypotension	circulatory system	0.983574	2.674	2.29722	3.05077	0.192233	3.11e-07	0.000411915	TRUE	71635	444	71191	2	0	++?	0	0.008	1	0.9284
narrow	710.11	Acute osteomyelitis	musculoskeletal	1.04271	2.83689	2.43715	3.23663	0.203949	3.18e-07	0.000420732	TRUE	72686	427	72259	2	0.23946	++?	58.6	2.413	1	0.1203
narrow	367.8	Hypermetropia	sense organs	0.754235	2.12598	1.83613	2.41584	0.147885	3.39e-07	0.000449341	TRUE	92536	817	91719	3	0.0993791	+++	0	1.216	2	0.5445
narrow	420	Carditis	circulatory system	0.515496	1.67447	1.47595	1.87299	0.101286	3.59e-07	0.000475342	TRUE	90841	2418	88423	3	0.0172215	+++	13.3	2.307	2	0.3155
narrow	527	Diseases of the salivary glands	digestive	0.646828	1.90948	1.65961	2.15934	0.12748	3.9e-07	0.000515873	TRUE	92173	1285	90888	3	0	+++	84.2	12.676	2	0.001768
narrow	473.1	Chronic laryngitis	respiratory	0.999789	2.71771	2.32849	3.10693	0.198581	4.79e-07	0.00063378	TRUE	72710	392	72318	2	0.0410075	++?	63.6	2.748	1	0.09735
narrow	290.16	Vascular dementia	mental disorders	1.6511	5.21271	4.56966	5.85575	0.328085	4.84e-07	0.000640845	TRUE	72885	233	72652	2	0	++?	76.3	4.218	1	0.04
narrow	446.9	Arteritis NOS	circulatory system	0.754872	2.12734	1.83301	2.42167	0.150168	4.99e-07	0.000660094	TRUE	72638	758	71880	2	0.959237	++?	82.4	5.672	1	0.01724
narrow	428.3	Heart failure with reduced EF [Systolic or combined heart failure]	circulatory system	0.478928	1.61434	1.42756	1.80113	0.0952986	5.02e-07	0.000664626	TRUE	91847	4373	87474	3	0.0021085	+++	28.5	2.797	2	0.2469
narrow	647	Infectious and parasitic complications affecting pregnancy	pregnancy complications	1.0607	2.88839	2.47441	3.30237	0.211214	5.12e-07	0.000677341	TRUE	72496	190	72306	2	0.199576	++?	70.9	3.442	1	0.06357
narrow	550.6	Incisional hernia	digestive	0.688033	1.9898	1.72007	2.25952	0.137614	5.74e-07	0.000760094	TRUE	92495	1315	91180	3	0.0809987	+++	57.2	4.67	2	0.09679
narrow	440.22	Atherosclerosis of native arteries of the extremities with intermittent claudication	circulatory system	0.755875	2.12947	1.83267	2.42628	0.151429	5.99e-07	0.000792823	TRUE	92481	1371	91110	3	0	+++	88.2	16.903	2	0.0002136
narrow	702.2	Seborrheic keratosis	dermatologic	0.352934	1.42324	1.2846	1.56187	0.0707329	6.05e-07	0.000800781	TRUE	89470	7699	81771	3	0.0951858	+++	72.7	7.339	2	0.02549
narrow	456	Chronic venous insufficiency [CVI]	circulatory system	0.528307	1.69606	1.48844	1.90368	0.105928	6.12e-07	0.00081026	TRUE	91892	2418	89474	3	0	+++	0	1.944	2	0.3784
narrow	446	Polyarteritis nodosa and allied conditions	circulatory system	0.643081	1.90233	1.64836	2.15631	0.129581	6.95e-07	0.000920014	TRUE	92418	1310	91108	3	0.349157	+-+	88.3	17.139	2	0.0001898
narrow	560.3	Peritoneal or intestinal adhesions	digestive	1.13896	3.12353	2.67254	3.57453	0.230101	7.43e-07	0.000983342	TRUE	72737	252	72485	2	0.0128486	++?	0	0.172	1	0.6787
narrow	574.12	Cholelithiasis with other cholecystitis	digestive	0.681021	1.97589	1.70372	2.24807	0.138865	9.38e-07	0.001242	TRUE	72123	765	71358	2	0	++?	0	0.546	1	0.4598
narrow	840.2	Rotator cuff (capsule) sprain	injuries & poisonings	0.784472	2.19125	1.87753	2.50497	0.16006	9.53e-07	0.00126174	TRUE	72239	874	71365	2	0	++?	0	0.566	1	0.4518
narrow	636.1	Threatened premature labor	pregnancy complications	0.693663	2.00103	1.7233	2.27876	0.1417	9.82e-07	0.00129974	TRUE	72389	579	71810	2	0	++?	91.5	11.781	1	0.0005982
narrow	592.13	Chronic interstitial cystitis	genitourinary	1.13488	3.1108	2.65609	3.56551	0.231996	9.99e-07	0.00132288	TRUE	72914	217	72697	2	0	++?	48.2	1.932	1	0.1646
narrow	215	Other benign neoplasm of connective and other soft tissue	neoplasms	0.655227	1.92558	1.66296	2.1882	0.133989	1.01e-06	0.00133411	TRUE	92269	1027	91242	3	0.0310875	+++	0	0.959	2	0.6192
narrow	636	Early or threatened labor; hemorrhage in early pregnancy	pregnancy complications	0.435553	1.54582	1.37103	1.7206	0.0891757	1.04e-06	0.00137491	TRUE	91290	2007	89283	3	0	+++	93.9	32.636	2	8.19e-08
narrow	525.1	Loss of teeth or edentulism	digestive	1.24829	3.48437	2.98335	3.98538	0.25562	1.04e-06	0.00138076	TRUE	72671	238	72433	2	0.525009	++?	34.7	1.531	1	0.2159
narrow	513.4	Hyperventilation	respiratory	0.850379	2.34053	1.9992	2.68186	0.174149	1.04e-06	0.0013829	TRUE	71575	569	71006	2	0.103811	++?	0	0.061	1	0.8051
narrow	696.41	Psoriasis vulgaris	dermatologic	0.52157	1.68467	1.47473	1.89461	0.10711	1.12e-06	0.00148156	TRUE	92326	1986	90340	3	0	+++	58.4	4.809	2	0.09032
narrow	276.6	Fluid overload	endocrine/metabolic	0.515492	1.67446	1.46663	1.8823	0.106039	1.17e-06	0.00154371	TRUE	91018	2852	88166	3	0	+++	62.5	5.332	2	0.06953
narrow	513.3	Hypoventilation	respiratory	0.815545	2.26041	1.93098	2.58984	0.168076	1.22e-06	0.0016163	TRUE	91949	645	91304	3	0.148481	+++	85	13.322	2	0.00128
narrow	550.4	Umbilical hernia	digestive	0.648615	1.91289	1.65055	2.17523	0.133848	1.26e-06	0.0016688	TRUE	92320	1198	91122	3	0	+++	6.7	2.144	2	0.3423
narrow	696.4	Psoriasis	dermatologic	0.487914	1.62891	1.43137	1.82646	0.100786	1.29e-06	0.00170968	TRUE	92293	2307	89986	3	0	+++	72.2	7.19	2	0.02747
narrow	727.2	Bursitis disorders	musculoskeletal	0.899456	2.45826	2.09286	2.82367	0.186432	1.4e-06	0.00185768	TRUE	72538	444	72094	2	0	++?	42.2	1.729	1	0.1885
narrow	597.8	Urethral hypermobility/ISD	genitourinary	1.26329	3.53705	3.0238	4.0503	0.261863	1.41e-06	0.00186059	TRUE	72837	304	72533	2	0	++?	61.8	2.618	1	0.1056
narrow	367.1	Myopia	sense organs	0.457332	1.57985	1.39311	1.76659	0.0952754	1.59e-06	0.00209963	TRUE	91695	2544	89151	3	0.189937	+++	77	8.695	2	0.01294
narrow	598	Abnormal findings on examination of urine	genitourinary	0.626428	1.87092	1.61501	2.12682	0.130566	1.6e-06	0.00212396	TRUE	92235	1298	90937	3	0.0122861	+++	0	1.685	2	0.4306
narrow	994.21	Septic shock	injuries & poisonings	0.69688	2.00748	1.72139	2.29357	0.145963	1.8e-06	0.00238699	TRUE	72405	1167	71238	2	0.0226709	++?	65.7	2.918	1	0.08761
narrow	117	Mycoses	infectious diseases	0.76989	2.15953	1.84283	2.47622	0.161579	1.89e-06	0.00250311	TRUE	92513	737	91776	3	0.013413	+++	25.7	2.691	2	0.2604
narrow	427.12	Paroxysmal ventricular tachycardia	circulatory system	0.538066	1.71269	1.49119	1.93419	0.113008	1.92e-06	0.00254682	TRUE	91655	2602	89053	3	0	+++	0	1.319	2	0.5171
narrow	41.8	H. pylori	infectious diseases	0.800834	2.2274	1.89742	2.55737	0.168356	1.97e-06	0.00260425	TRUE	92609	558	92051	3	0.0932773	NA	NA	NA	NA	NA
narrow	701.1	Keratoderma, acquired	dermatologic	0.897029	2.45231	2.08261	2.822	0.18862	1.98e-06	0.00261761	TRUE	72454	506	71948	2	0.062924	++?	0	0.393	1	0.5306
narrow	735.21	Hammer toe (acquired)	musculoskeletal	0.629502	1.87668	1.61705	2.1363	0.132459	2.01e-06	0.0026613	TRUE	92243	1569	90674	3	0	+++	25.8	2.696	2	0.2597
narrow	726.2	Synoviopathy	musculoskeletal	0.708361	2.03066	1.73849	2.32283	0.149065	2.01e-06	0.00266631	TRUE	72590	754	71836	2	0.22482	++?	38.5	1.626	1	0.2022
narrow	735.3	Hallux valgus (Bunion)	musculoskeletal	0.558106	1.74736	1.51645	1.97827	0.117813	2.17e-06	0.0028688	TRUE	92103	1503	90600	3	0	+++	38	3.228	2	0.1991
narrow	994.1	Systemic inflammatory response syndrome (SIRS)	injuries & poisonings	0.802949	2.23211	1.89909	2.56514	0.16991	2.29e-06	0.0030357	TRUE	91966	802	91164	3	0	++-	62.7	5.366	2	0.06836
narrow	803.3	Fracture of clavicle or scapula	injuries & poisonings	0.93001	2.53453	2.14795	2.92111	0.197235	2.41e-06	0.00319639	TRUE	72760	436	72324	2	0.0211547	++?	0	0.289	1	0.5912
narrow	622.1	Polyp of corpus uteri	genitourinary	0.617521	1.85433	1.59747	2.11118	0.131047	2.45e-06	0.00324429	TRUE	92578	889	91689	3	0	+++	35	3.075	2	0.2149
narrow	473.3	Paralysis/spasm of vocal cords or larynx	respiratory	0.827084	2.28664	1.94205	2.63123	0.175813	2.55e-06	0.00337205	TRUE	72768	575	72193	2	0.0127795	++?	77.9	4.519	1	0.03351
narrow	426.21	First degree AV block	circulatory system	0.958901	2.60883	2.20853	3.00913	0.204234	2.66e-06	0.00352791	TRUE	72104	610	71494	2	0	++?	41.8	1.719	1	0.1898
narrow	562.2	Diverticulitis	digestive	0.626869	1.87174	1.60854	2.13494	0.134283	3.04e-06	0.00402195	TRUE	92283	1528	90755	3	0.222811	+++	0	0.495	2	0.7807
narrow	711.1	Pyogenic arthritis	musculoskeletal	0.935641	2.54885	2.15552	2.94217	0.200677	3.12e-06	0.00413741	TRUE	72856	411	72445	2	0	++?	0	0.57	1	0.4502
narrow	613.8	Other specified disorders of breast	genitourinary	0.580998	1.78782	1.54357	2.03207	0.124617	3.13e-06	0.00414079	TRUE	71710	1111	70599	2	0.161893	++?	32.5	1.481	1	0.2236
narrow	426.3	Bundle branch block	circulatory system	0.598969	1.82024	1.56828	2.0722	0.128551	3.17e-06	0.00419933	TRUE	91264	2093	89171	3	0.133525	+++	18.8	2.464	2	0.2918
narrow	380.4	Impacted cerumen	sense organs	0.435119	1.54515	1.36203	1.72827	0.0934278	3.2e-06	0.00424229	TRUE	90666	3900	86766	3	0.113618	+++	0	1.387	2	0.4997
narrow	389.2	Conductive hearing loss	sense organs	0.656784	1.92858	1.65158	2.20558	0.141325	3.36e-06	0.0044521	TRUE	92100	912	91188	3	0.0878183	+++	43.6	3.549	2	0.1696
narrow	279.1	Immunity deficiency	endocrine/metabolic	0.55526	1.74239	1.50749	1.9773	0.119851	3.61e-06	0.00477389	TRUE	90275	1723	88552	3	0	+++	0	1.157	2	0.5607
narrow	560.4	Other intestinal obstruction	digestive	0.496084	1.64228	1.4321	1.85245	0.107233	3.72e-06	0.00493083	TRUE	72048	1792	70256	2	0	++?	0	0.471	1	0.4926
narrow	362	Other retinal disorders	sense organs	0.444578	1.55983	1.37097	1.74869	0.0963554	3.95e-06	0.00523129	TRUE	91296	4060	87236	3	0.00458593	+++	0	0.739	2	0.691
narrow	727.4	Ganglion and cyst of synovium, tendon, and bursa	musculoskeletal	0.596707	1.81613	1.56258	2.06967	0.12936	3.97e-06	0.00526071	TRUE	92063	1104	90959	3	0	+++	0	0.05	2	0.9753
narrow	509.8	Dependence on respirator [Ventilator] or supplemental oxygen	respiratory	0.737973	2.09169	1.77749	2.4059	0.160309	4.16e-06	0.00550185	TRUE	71863	928	70935	2	0	++?	79.2	4.81	1	0.02829
narrow	859	Complication due to other implant and internal device	injuries & poisonings	0.710747	2.03551	1.73269	2.33833	0.1545	4.22e-06	0.00558576	TRUE	71541	816	70725	2	0.0558323	++?	0	0	1	0.9992
narrow	912	Insect bite	injuries & poisonings	0.774598	2.16972	1.83951	2.49993	0.168474	4.27e-06	0.00565494	TRUE	71233	547	70686	2	0.00350566	++?	0	0.772	1	0.3797
narrow	802	Fracture of pelvis	injuries & poisonings	0.935581	2.5487	2.14933	2.94806	0.203759	4.4e-06	0.00582361	TRUE	72769	484	72285	2	0	++?	45.1	1.82	1	0.1773
narrow	440.9	Atherosclerosis of aorta	circulatory system	0.883288	2.41884	2.04141	2.79627	0.192568	4.5e-06	0.00595693	TRUE	71056	767	70289	2	0	++?	7.2	1.077	1	0.2993
narrow	733.4	Aseptic necrosis of bone	musculoskeletal	0.736656	2.08894	1.77398	2.4039	0.160694	4.56e-06	0.0060334	TRUE	92620	682	91938	3	0	+++	0	0.942	2	0.6244
narrow	38.1	Gram negative septicemia	infectious diseases	0.828207	2.28921	1.93417	2.64426	0.181145	4.83e-06	0.00639423	TRUE	72447	716	71731	2	0.299201	NA	NA	NA	NA	NA
narrow	505	Other pulmonary inflamation or edema	respiratory	0.726639	2.06812	1.75655	2.37969	0.158963	4.85e-06	0.00642263	TRUE	91900	990	90910	3	0.514874	++-	75.4	8.124	2	0.01721
narrow	389.4	Tinnitus	sense organs	0.487973	1.62901	1.41954	1.83848	0.106873	4.97e-06	0.00658487	TRUE	91302	2181	89121	3	0	+++	0	0.314	2	0.8546
narrow	704.2	Hirsutism	dermatologic	0.753626	2.12469	1.80116	2.44822	0.165068	4.98e-06	0.00659641	TRUE	92675	514	92161	3	0.165477	+++	36	3.127	2	0.2095
narrow	613.1	Inflammatory disease of breast	genitourinary	0.824738	2.28128	1.9269	2.63566	0.180807	5.08e-06	0.00672718	TRUE	72669	384	72285	2	0	++?	0	0.876	1	0.3492
narrow	733	Other disorders of bone and cartilage	musculoskeletal	0.350076	1.41918	1.26868	1.56967	0.0767831	5.13e-06	0.00679572	TRUE	90402	5544	84858	3	0.0899873	+++	55.6	4.503	2	0.1052
narrow	278.3	Localized adiposity	endocrine/metabolic	0.921434	2.51289	2.11672	2.90906	0.202126	5.15e-06	0.00681454	TRUE	72754	319	72435	2	0.0770743	++?	0	0.182	1	0.6694
narrow	735.1	Flat foot	musculoskeletal	0.727776	2.07047	1.75754	2.3834	0.159659	5.16e-06	0.00682742	TRUE	92267	777	91490	3	0.186523	+++	7.4	2.159	2	0.3397
narrow	695.7	Prurigo and Lichen	dermatologic	0.655017	1.92518	1.64289	2.20746	0.144023	5.42e-06	0.00717092	TRUE	92487	980	91507	3	0.0673531	+++	0	1.466	2	0.4804
narrow	519.9	Symptoms involving respiratory system and other chest symptoms	respiratory	0.512188	1.66894	1.44791	1.88996	0.112768	5.57e-06	0.00737921	TRUE	89716	2103	87613	3	0	+++	0	0.745	2	0.6888
narrow	331.9	Cerebral degeneration, unspecified	neurological	1.20727	3.34434	2.82122	3.86746	0.266896	6.09e-06	0.0080585	TRUE	72182	304	71878	2	0	++?	0	0.118	1	0.731
narrow	696	Psoriasis and related disorders	dermatologic	0.447303	1.56409	1.3701	1.75808	0.0989761	6.2e-06	0.00821442	TRUE	92142	2421	89721	3	0	+++	64.7	5.659	2	0.05905
narrow	285.2	Anemia of chronic disease	hematopoietic	0.418	1.51892	1.33714	1.7007	0.0927428	6.57e-06	0.00870193	TRUE	90694	3897	86797	3	0.0135095	+++	0	1.755	2	0.4159
narrow	500	Lung disease due to external agents	respiratory	0.938374	2.55582	2.14764	2.964	0.208256	6.61e-06	0.0087523	TRUE	92495	441	92054	3	0.510133	+++	74	7.693	2	0.02136
narrow	574.11	Cholelithiasis with acute cholecystitis	digestive	0.96763	2.6317	2.20933	3.05408	0.215498	7.12e-06	0.00942053	TRUE	72675	270	72405	2	0.0628743	++?	34.7	1.532	1	0.2158
narrow	605	Erectile dysfunction [ED]	genitourinary	0.466214	1.59395	1.39035	1.79754	0.103875	7.18e-06	0.00950947	TRUE	91393	4381	87012	3	0	+++	0	1.476	2	0.4781
narrow	568.1	Peritoneal adhesions (postoperative) (postinfection)	digestive	0.685044	1.98386	1.68417	2.28355	0.152901	7.45e-06	0.00986794	TRUE	71644	826	70818	2	0.155786	++?	0	0.397	1	0.5286
narrow	38.2	Gram positive septicemia	infectious diseases	0.881516	2.41456	2.0287	2.80041	0.196865	7.54e-06	0.00998694	TRUE	72666	506	72160	2	0	NA	NA	NA	NA	NA
narrow	131	Protozoan infection	infectious diseases	1.26312	3.53645	2.98056	4.09234	0.283619	8.44e-06	0.0111804	TRUE	44302	169	44133	2	0	+++	38.3	3.24	2	0.1979
narrow	70.4	Chronic hepatitis	infectious diseases	0.745661	2.10783	1.77841	2.43726	0.168074	9.14e-06	0.0121061	TRUE	92610	759	91851	3	0.102273	NA	NA	NA	NA	NA
narrow	480.5	Bronchopneumonia and lung abscess	respiratory	1.01316	2.7543	2.30582	3.20279	0.228818	9.52e-06	0.0126036	TRUE	72788	275	72513	2	0	++?	0	0.068	1	0.794
narrow	352.2	Facial nerve disorders [CN7]	neurological	0.742911	2.10205	1.77273	2.43136	0.168017	9.8e-06	0.0129688	TRUE	92641	625	92016	3	0	+++	0	0.001	2	0.9993
narrow	573.4	Acute and subacute necrosis of liver	digestive	1.01207	2.7513	2.30246	3.20014	0.229	9.89e-06	0.013096	TRUE	72496	296	72200	2	0.274688	++?	11.9	1.135	1	0.2866
narrow	425	Cardiomyopathy	circulatory system	0.380186	1.46256	1.29382	1.63129	0.0860899	1e-05	0.0133029	TRUE	91340	4894	86446	3	0	+++	0	1.138	2	0.5661
narrow	394.7	Disease of tricuspid valve	circulatory system	0.56425	1.75813	1.50704	2.00922	0.128109	1.06e-05	0.0140405	TRUE	90386	1517	88869	3	0	++-	60.8	5.101	2	0.07804
narrow	270	Disorders of protein plasma/amino-acid transport and metabolism	endocrine/metabolic	0.469407	1.59905	1.38976	1.80833	0.106776	1.1e-05	0.0145869	TRUE	90802	2124	88678	3	0	+++	0	0.724	2	0.6963
narrow	625.1	Dyspareunia	genitourinary	0.747994	2.11276	1.77847	2.44704	0.170552	1.16e-05	0.0153064	TRUE	72467	377	72090	2	0	++?	0	0.278	1	0.5978
narrow	344	Other paralytic syndromes	neurological	0.71725	2.04879	1.72731	2.37027	0.16402	1.23e-05	0.01623	TRUE	92487	741	91746	3	0.109484	+++	92.8	27.703	2	9.65e-07
narrow	277.5	Other disorders of lipoid metabolism	endocrine/metabolic	0.707279	2.02846	1.71075	2.34617	0.162096	1.28e-05	0.0169609	TRUE	92319	742	91577	3	0	+++	38.2	3.238	2	0.1981
narrow	197	Chemotherapy	neoplasms	0.276023	1.31788	1.19372	1.44203	0.0633435	1.32e-05	0.0174137	TRUE	89926	8877	81049	3	0.0282732	+++	86.1	14.394	2	0.000749
narrow	365	Glaucoma	sense organs	0.392965	1.48137	1.30347	1.65926	0.0907625	1.49e-05	0.0197784	TRUE	91778	4714	87064	3	0.0484751	+++	50.5	4.042	2	0.1325
narrow	440.1	Atherosclerosis of renal artery	circulatory system	0.987649	2.68491	2.23749	3.13234	0.228278	1.51e-05	0.0200564	TRUE	72566	488	72078	2	0	+-?	84.2	6.326	1	0.0119
narrow	535.1	Acute gastritis	digestive	0.748113	2.11301	1.7728	2.45322	0.173575	1.63e-05	0.0216115	TRUE	44194	438	43756	2	0	+?+	13.1	1.151	1	0.2834
narrow	371.2	Conjunctivitis, noninfectious	sense organs	0.621577	1.86186	1.57817	2.14556	0.144743	1.75e-05	0.0231971	TRUE	91852	1298	90554	3	0	+++	0	0.16	2	0.923
narrow	426.31	Right bundle branch block	circulatory system	0.765661	2.15042	1.80037	2.50046	0.178596	1.81e-05	0.0239657	TRUE	72096	818	71278	2	0.50337	++?	61.4	2.591	1	0.1074
narrow	385	Other disorders of middle ear and mastoid	sense organs	1.10695	3.02512	2.51858	3.53165	0.258434	1.84e-05	0.0243816	TRUE	72775	228	72547	2	0.9381	++?	35.1	1.541	1	0.2144
narrow	274	Gout and other crystal arthropathies	endocrine/metabolic	0.421198	1.52379	1.33007	1.71751	0.0988373	2.03e-05	0.0268813	TRUE	91344	4249	87095	3	0	+++	0	0.304	2	0.8591
narrow	240	Simple and unspecified goiter	endocrine/metabolic	0.652378	1.9201	1.61994	2.22026	0.153142	2.04e-05	0.0270714	TRUE	92140	832	91308	3	0.301224	+++	42.1	3.455	2	0.1778
narrow	368.1	Amblyopia	sense organs	1.08461	2.95829	2.45818	3.4584	0.255159	2.13e-05	0.0282105	TRUE	72844	201	72643	2	0.95166	++?	0	0.24	1	0.624
narrow	276.11	Hyperosmolality and/or hypernatremia	endocrine/metabolic	0.751971	2.12118	1.77332	2.46904	0.177479	2.27e-05	0.0299986	TRUE	72363	751	71612	2	0.323383	++?	92.2	12.873	1	0.0003334
narrow	250.7	Diabetic retinopathy	endocrine/metabolic	0.540723	1.71725	1.46655	1.96794	0.127905	2.36e-05	0.0312794	TRUE	92583	1806	90777	3	0.0704713	+++	0	0.332	2	0.8468
narrow	443.7	Peripheral angiopathy in diseases classified elsewhere	circulatory system	0.717923	2.05017	1.71719	2.38315	0.16989	2.38e-05	0.0315205	TRUE	92609	1176	91433	3	0.0991242	+++	63.4	5.458	2	0.06529
narrow	246.7	Abnormal results of function study of thyroid	endocrine/metabolic	0.842366	2.32185	1.93074	2.71297	0.19955	2.43e-05	0.0321558	TRUE	44139	355	43784	2	0.0721292	+++	0	0.551	2	0.759
narrow	840.3	Joint/ligament sprain	injuries & poisonings	0.54888	1.73131	1.47625	1.98638	0.130136	2.47e-05	0.0326699	TRUE	71894	1020	70874	2	0.114687	++?	0	0.799	1	0.3715
narrow	608	Other disorders of male genital organs	genitourinary	0.598208	1.81886	1.54082	2.09689	0.141855	2.48e-05	0.0327749	TRUE	91927	1316	90611	3	0	+++	0	0.712	2	0.7004
narrow	614.1	Pelvic peritoneal adhesions, female (postoperative) (postinfection)	genitourinary	0.775089	2.17078	1.80984	2.53173	0.184158	2.57e-05	0.033987	TRUE	72395	317	72078	2	0.055177	++?	40.3	1.676	1	0.1955
narrow	459.1	Hemorrhage NOS	circulatory system	0.714335	2.04283	1.70694	2.37872	0.171373	3.07e-05	0.0406311	TRUE	92226	681	91545	3	0	+++	0	0.369	2	0.8316
narrow	755.1	Congenital deformities of feet	congenital anomalies	1.03528	2.8159	2.32891	3.30288	0.248462	3.09e-05	0.0409063	TRUE	44248	205	44043	2	0	+?+	0	0.141	1	0.7075
narrow	872	Traumatic amputation	injuries & poisonings	1.13422	3.10874	2.57431	3.64316	0.272665	3.19e-05	0.0421844	TRUE	72895	193	72702	2	0	++?	4.4	1.046	1	0.3064
narrow	388	Other disorders of ear	sense organs	0.976961	2.65637	2.19434	3.1184	0.235729	3.41e-05	0.0451037	TRUE	43999	236	43763	2	0.388247	+?+	40.4	1.678	1	0.1952
narrow	348.7	Coma	neurological	1.06503	2.90094	2.39645	3.40543	0.257394	3.51e-05	0.0464331	TRUE	72641	221	72420	2	0	++?	0	0.48	1	0.4884
narrow	568	Other disorders of peritoneum	digestive	0.533457	1.70482	1.45162	1.95801	0.129182	3.64e-05	0.0481366	TRUE	71092	1238	69854	2	0	++?	0	0.355	1	0.5514
narrow	270.3	Disorders of plasma protein metabolism	endocrine/metabolic	0.468566	1.5977	1.3746	1.8208	0.113826	3.85e-05	0.0509258	FALSE	91057	1895	89162	3	0	+++	0	0.466	2	0.792
narrow	348.9	Other conditions of brain, NOS	neurological	0.417917	1.51879	1.31909	1.7185	0.101891	4.1e-05	0.0543261	FALSE	70499	2057	68442	2	0	++?	0	0.413	1	0.5205
narrow	754	Congenital musculoskeletal deformities of spine	congenital anomalies	0.875349	2.39971	1.98104	2.81838	0.213609	4.17e-05	0.0551981	FALSE	72506	318	72188	2	0	++?	39.8	1.661	1	0.1975
narrow	571.8	Liver abscess and sequelae of chronic liver disease	digestive	0.533411	1.70474	1.44932	1.96016	0.130316	4.25e-05	0.0563275	FALSE	92079	1585	90494	3	0	+++	10.9	2.246	2	0.3254
narrow	362.2	Degeneration of macula and posterior pole of retina	sense organs	0.558888	1.74873	1.48098	2.01648	0.136607	4.29e-05	0.0568161	FALSE	92096	2277	89819	3	0	+++	0	0.026	2	0.9871
narrow	290.13	Senile dementia	mental disorders	1.93004	6.88975	5.96298	7.81653	0.472844	4.47e-05	0.0591766	FALSE	72874	193	72681	2	0.141337	++?	15.9	1.188	1	0.2756
narrow	274.1	Gout	endocrine/metabolic	0.428665	1.53521	1.32927	1.74114	0.105069	4.51e-05	0.0596657	FALSE	91652	3822	87830	3	7.27e-05	+++	0	1.365	2	0.5054
narrow	315.2	Speech and language disorder	mental disorders	0.986257	2.68118	2.20225	3.16011	0.244351	5.43e-05	0.0719135	FALSE	72841	197	72644	2	0.301861	++?	0	0.364	1	0.5464
narrow	253.1	Pituitary hyperfunction	endocrine/metabolic	0.567769	1.76433	1.48801	2.04064	0.140977	5.64e-05	0.0746735	FALSE	92840	687	92153	3	0	++-	0	1.382	2	0.5012
narrow	790.1	Elevated sedimentation rate	symptoms	0.856999	2.35608	1.9352	2.77696	0.214733	6.58e-05	0.0871098	FALSE	72825	340	72485	2	0.518844	++?	85.5	6.918	1	0.008531
narrow	604	Disorders of penis	genitourinary	0.777678	2.17641	1.79447	2.55836	0.19487	6.59e-05	0.0872006	FALSE	92522	696	91826	3	0.28457	+++	67.5	6.155	2	0.04606
narrow	374.3	Ptosis of eyelid	sense organs	0.717813	2.04994	1.69693	2.40296	0.180111	6.74e-05	0.0891959	FALSE	92512	758	91754	3	0	+++	0	0.001	2	0.9995
narrow	739	Contracture of joint	musculoskeletal	0.758809	2.13573	1.76132	2.51014	0.191027	7.12e-05	0.0942629	FALSE	72507	513	71994	2	0.608524	++?	81.6	5.437	1	0.01971
narrow	647.1	Infections of genitourinary tract during pregnancy	pregnancy complications	0.740706	2.09742	1.73031	2.46452	0.187299	7.66e-05	0.10147	FALSE	72517	294	72223	2	0	++?	0	0.921	1	0.3373
narrow	853	Complication of colostomy or enterostomy	injuries & poisonings	0.917875	2.50396	2.04851	2.95942	0.232376	7.82e-05	0.103488	FALSE	72746	287	72459	2	0	++?	0	0.003	1	0.9548
narrow	378	Strabismus and other disorders of binocular eye movements	sense organs	0.557426	1.74617	1.46944	2.0229	0.141189	7.88e-05	0.1043	FALSE	92255	954	91301	3	0.096896	+++	32.6	2.966	2	0.227
narrow	420.3	Endocarditis	circulatory system	0.658145	1.93121	1.6043	2.25811	0.166788	7.95e-05	0.105213	FALSE	92306	832	91474	3	0	++-	66.5	5.965	2	0.05067
narrow	612.2	Hypertrophy of breast (Gynecomastia)	genitourinary	0.55064	1.73436	1.46067	2.00806	0.13964	8.04e-05	0.10642	FALSE	92376	1039	91337	3	0.208524	+++	62.1	5.278	2	0.07145
narrow	284	Aplastic anemia	hematopoietic	0.546003	1.72634	1.45488	1.9978	0.1385	8.07e-05	0.10687	FALSE	92294	1410	90884	3	0	+++	0	0.274	2	0.872
narrow	246	Other disorders of thyroid	endocrine/metabolic	0.423139	1.52675	1.31621	1.73728	0.107417	8.18e-05	0.108238	FALSE	91643	2091	89552	3	0	+++	1.2	2.024	2	0.3635
narrow	425.2	Secondary/extrinsic cardiomyopathies	circulatory system	0.565765	1.76079	1.47869	2.0429	0.143933	8.47e-05	0.112117	FALSE	72144	1434	70710	2	0.00439883	++?	80.5	5.123	1	0.02361
narrow	381.9	Otorrhea	sense organs	0.97562	2.65281	2.16271	3.14292	0.250054	9.55e-05	0.126497	FALSE	72793	244	72549	2	0.0133188	++?	0	0.256	1	0.6131
narrow	300.13	Phobia	mental disorders	0.931157	2.53744	2.06953	3.00536	0.238731	9.6e-05	0.127125	FALSE	44175	221	43954	2	0	+?+	0	0.109	1	0.7411
narrow	619.2	Disorders of uterus, NEC	genitourinary	0.493021	1.63725	1.38885	1.88566	0.126738	0.000100213	0.132681	FALSE	71480	845	70635	2	0	++?	52.3	2.097	1	0.1475
narrow	426.2	Atrioventricular [AV] block	circulatory system	0.574288	1.77587	1.48612	2.06561	0.147831	0.000102431	0.135619	FALSE	91664	2014	89650	3	0.162225	+-+	88.3	17.15	2	0.0001888
narrow	755	Congenital anomalies of limbs	congenital anomalies	0.67855	1.97102	1.62782	2.31422	0.175104	0.000106565	0.141092	FALSE	92424	514	91910	3	0.270792	+-+	80.3	10.164	2	0.006208
narrow	132	Infestation (lice, mites)	infectious diseases	0.933905	2.54443	2.07172	3.01713	0.241177	0.000107825	0.14276	FALSE	44253	244	44009	2	0.045785	+?+	0	0.06	1	0.8062
narrow	420.2	Pericarditis	circulatory system	0.473025	1.60484	1.36504	1.84464	0.122347	0.000110515	0.146321	FALSE	91469	1602	89867	3	0.0663338	+++	0.7	2.014	2	0.3652
narrow	531.1	Hemorrhage from gastrointestinal ulcer	digestive	0.952952	2.59335	2.10679	3.07992	0.248246	0.000123664	0.163731	FALSE	72677	288	72389	2	0	++?	0	0.214	1	0.6434
narrow	527.7	Disturbance of salivary secretion	digestive	0.688405	1.99054	1.63828	2.3428	0.179726	0.000127986	0.169453	FALSE	92568	694	91874	3	0	+++	83.7	12.282	2	0.002153
narrow	795	Other and nonspecific abnormal cytological, histological and immunological findings	symptoms	0.585949	1.7967	1.49553	2.09787	0.153658	0.000137106	0.181528	FALSE	44129	577	43552	2	0.0297623	+?+	41.5	1.711	1	0.1909
narrow	198	Secondary malignant neoplasm	neoplasms	-0.427848	0.651911	0.431945	0.871877	0.112228	0.000137667	0.182272	FALSE	91561	5331	86230	3	0.0745761	+++	78.1	9.145	2	0.01033
narrow	711	Arthropathy associated with infections	musculoskeletal	0.662632	1.93989	1.59831	2.28147	0.174276	0.00014342	0.189888	FALSE	72666	596	72070	2	0	++?	0	0.002	1	0.9672
narrow	737.1	Kyphosis (acquired)	musculoskeletal	0.924883	2.52157	2.04201	3.00113	0.244674	0.000156788	0.207587	FALSE	72656	299	72357	2	0.618599	++?	79.5	4.874	1	0.02727
narrow	585.2	Renal failure NOS	genitourinary	0.46318	1.58912	1.34674	1.8315	0.123662	0.000180018	0.238344	FALSE	91748	1861	89887	3	0	+++	39.6	3.31	2	0.1911
narrow	771.2	Cramp of limb	symptoms	0.919767	2.50871	2.02334	2.99407	0.247635	0.000203841	0.269885	FALSE	72330	295	72035	2	0	++?	0	0.025	1	0.8743
narrow	276.42	Alkalosis	endocrine/metabolic	0.864637	2.37414	1.91778	2.83051	0.232838	0.000204436	0.270673	FALSE	72467	349	72118	2	0	++?	84.5	6.444	1	0.01113
narrow	447	Other disorders of arteries and arterioles	circulatory system	0.438177	1.54988	1.31807	1.78168	0.118268	0.000211426	0.279928	FALSE	90838	2214	88624	3	0	+++	0	1.536	2	0.4639
narrow	371.21	Allergic conjunctivitis	sense organs	0.573082	1.77372	1.46845	2.079	0.155751	0.000233723	0.309449	FALSE	92003	1191	90812	3	0	+++	0	0.18	2	0.9138
narrow	594.8	Renal colic	genitourinary	0.753089	2.12355	1.72136	2.52574	0.205198	0.0002425	0.321071	FALSE	44161	345	43816	2	0.186324	+?+	20	1.249	1	0.2637
narrow	642.1	Preeclampsia and eclampsia	pregnancy complications	0.583555	1.7924	1.47968	2.10511	0.159548	0.000254634	0.337136	FALSE	72719	447	72272	2	0	++?	90.1	10.071	1	0.001506
narrow	385.3	Cholesteatoma	sense organs	1.08957	2.97299	2.3879	3.55808	0.298516	0.000262295	0.347279	FALSE	72927	179	72748	2	1.0485	+-?	56.2	2.283	1	0.1308
narrow	362.9	Retinal edema	sense organs	0.786395	2.19547	1.77299	2.61794	0.215548	0.000263924	0.349435	FALSE	92770	596	92174	3	0.0715503	+++	0	0.205	2	0.9026
narrow	430.3	Subdural hemorrhage	circulatory system	0.817763	2.26543	1.82403	2.70682	0.225202	0.000282063	0.373451	FALSE	72824	436	72388	2	0.16226	++?	0	0.712	1	0.3989
narrow	694.2	Other dyschromia	dermatologic	0.252696	1.28749	1.15102	1.42396	0.0696277	0.000284256	0.376355	FALSE	90277	5892	84385	3	0.223334	+++	82.4	11.349	2	0.003432
narrow	394	Rheumatic disease of the heart valves	circulatory system	0.385196	1.4699	1.26172	1.67808	0.106213	0.000287146	0.380182	FALSE	89009	3056	85953	3	0	+++	58.1	4.773	2	0.09194
narrow	427.4	Cardiac arrest and ventricular fibrillation	circulatory system	0.646521	1.90889	1.55899	2.25879	0.17852	0.000292842	0.387722	FALSE	72354	780	71574	2	0	++?	65.1	2.863	1	0.09066
narrow	695.3	Rosacea	dermatologic	0.410925	1.50821	1.28581	1.73062	0.113471	0.000293016	0.387953	FALSE	92043	1899	90144	3	0.202877	+++	30.8	2.89	2	0.2357
narrow	790	Nonspecific findings on examination of blood	symptoms	0.764601	2.14814	1.73269	2.56358	0.21196	0.000309423	0.409676	FALSE	44118	379	43739	2	0.0236783	+?+	0	0.52	1	0.4709
narrow	401.3	Other hypertensive complications	circulatory system	0.369153	1.44651	1.2459	1.64712	0.102353	0.000310149	0.410637	FALSE	91218	2916	88302	3	0	+++	89.4	18.919	2	7.8e-05
narrow	292.11	Aphasia	mental disorders	0.673931	1.96194	1.59548	2.32839	0.186964	0.000312638	0.413932	FALSE	72463	707	71756	2	0.0893804	++?	0	0.648	1	0.4209
narrow	567	Peritonitis and retroperitoneal infections	digestive	0.453356	1.57358	1.32692	1.82025	0.125852	0.000315411	0.417605	FALSE	92163	1384	90779	3	0	+++	35.1	3.081	2	0.2143
narrow	519.8	Other diseases of respiratory system, NEC	respiratory	0.581626	1.78894	1.47223	2.10566	0.161589	0.000318931	0.422265	FALSE	92261	755	91506	3	0.111669	+++	0	0.231	2	0.8908
narrow	350.6	Disturbances of sensation of smell and taste	neurological	0.787395	2.19766	1.76781	2.62752	0.219314	0.000330344	0.437376	FALSE	72727	312	72415	2	0	++?	59.9	2.493	1	0.1144
narrow	281.11	Pernicious anemia	hematopoietic	0.855466	2.35247	1.88511	2.81983	0.238447	0.000333669	0.441777	FALSE	72796	379	72417	2	0.112182	++?	6.9	1.074	1	0.3
narrow	41.9	Infection with drug-resistant microorganisms	infectious diseases	0.703646	2.02111	1.63645	2.40577	0.196256	0.000336617	0.445681	FALSE	72493	525	71968	2	0	NA	NA	NA	NA	NA
narrow	364.5	Corneal dystrophy	sense organs	1.03333	2.81041	2.2455	3.37532	0.28822	0.000336798	0.44592	FALSE	72915	235	72680	2	0	++?	76.6	4.267	1	0.03885
narrow	158	Neoplasm of unspecified nature of digestive system	neoplasms	0.600021	1.82216	1.49413	2.15019	0.167362	0.00033686	0.446002	FALSE	92231	905	91326	3	0.343161	+++	32.8	2.977	2	0.2257
narrow	253	Disorders of the pituitary gland and its hypothalamic control	endocrine/metabolic	0.370095	1.44787	1.24531	1.65044	0.103351	0.000342317	0.453228	FALSE	92304	1864	90440	3	0	+++	0	0.552	2	0.7586
narrow	427.8	Sinoatrial node dysfunction (Bradycardia)	circulatory system	0.587931	1.80026	1.47841	2.12211	0.164211	0.000343147	0.454326	FALSE	92263	2232	90031	3	0.0341054	++-	85.2	13.519	2	0.00116
narrow	454.11	Varicose veins of lower extremity, symptomtic	circulatory system	0.439453	1.55186	1.31026	1.79345	0.123263	0.000363627	0.481443	FALSE	92342	1695	90647	3	0.0369024	+++	0	1.042	2	0.5938
narrow	425.1	Primary/intrinsic cardiomyopathies	circulatory system	0.323181	1.38151	1.20369	1.55934	0.090727	0.000367872	0.487062	FALSE	91544	4538	87006	3	0	+++	0	0.628	2	0.7305
narrow	694	Dyschromia and Vitiligo	dermatologic	0.243659	1.27591	1.1415	1.41032	0.0685749	0.000380607	0.503924	FALSE	90164	6113	84051	3	0.152782	+++	79.2	9.604	2	0.008214
narrow	242	Thyrotoxicosis with or without goiter	endocrine/metabolic	0.386909	1.47242	1.25878	1.68607	0.109003	0.000385925	0.510965	FALSE	91807	2222	89585	3	0.146997	+++	87	15.439	2	0.0004441
narrow	288.1	Decreased white blood cell count	hematopoietic	0.372784	1.45177	1.24582	1.65773	0.105079	0.000388654	0.514578	FALSE	91550	2642	88908	3	0.177992	+++	0	1.266	2	0.5309
narrow	649	Other conditions or status of the mother complicating pregnancy, childbirth, or the puerperium	pregnancy complications	0.305924	1.35788	1.18704	1.52871	0.0871609	0.000448313	0.593566	FALSE	91219	2203	89016	3	0.00358507	+++	86.6	14.953	2	0.0005663
narrow	365.1	Open-angle glaucoma	sense organs	0.512754	1.66988	1.38354	1.95623	0.146094	0.000448507	0.593823	FALSE	92437	1810	90627	3	0.213801	+++	0	1.175	2	0.5556
narrow	378.1	Strabismus (not specified as paralytic)	sense organs	0.665531	1.94552	1.5701	2.32095	0.191544	0.000511699	0.67749	FALSE	72652	433	72219	2	0.140038	++?	51.7	2.072	1	0.15
narrow	241.2	Nontoxic multinodular goiter	endocrine/metabolic	0.321627	1.37937	1.1979	1.56084	0.0925871	0.000513195	0.67947	FALSE	92293	3148	89145	3	0.0574564	+++	30.9	2.895	2	0.2352
narrow	443.8	Other specified peripheral vascular diseases	circulatory system	0.97728	2.65722	2.1049	3.20954	0.281798	0.00052431	0.694186	FALSE	72655	282	72373	2	0.0807471	++?	0	0.062	1	0.8027
narrow	559	Ileostomy status	digestive	0.645166	1.9063	1.54076	2.27185	0.1865	0.000541523	0.716977	FALSE	72799	535	72264	2	0.623877	++?	92.1	12.619	1	0.0003818
narrow	332	Parkinson's disease	neurological	0.711937	2.03793	1.63422	2.44165	0.205978	0.000547488	0.724874	FALSE	92806	956	91850	3	0	+++	23.6	2.617	2	0.2702
narrow	381.2	Eustachian tube disorders	sense organs	0.397768	1.4885	1.26288	1.71412	0.115111	0.000549229	0.727179	FALSE	91169	1898	89271	3	0	+++	45.6	3.678	2	0.159
narrow	740.3	Osteoarthrosis involving more than one site, but not specified as generalized	musculoskeletal	1.02993	2.80087	2.21397	3.38778	0.299441	0.000582757	0.77157	FALSE	72516	223	72293	2	0	++?	17.6	1.213	1	0.2707
narrow	362.23	Cystoid macular degeneration of retina	sense organs	0.864629	2.37413	1.87628	2.87197	0.254004	0.000664071	0.87923	FALSE	72778	407	72371	2	0.0175501	++?	0	0.246	1	0.6202
narrow	818	Intracranial hemorrhage (injury)	injuries & poisonings	0.837074	2.3096	1.82706	2.79214	0.246192	0.000673634	0.891892	FALSE	72683	383	72300	2	0.282029	++?	63.2	2.716	1	0.09934
narrow	334	Degenerative disease of the spinal cord	neurological	0.459416	1.58315	1.31797	1.84832	0.135294	0.000684556	0.906352	FALSE	92134	1220	90914	3	0	+++	0	0.26	2	0.878
narrow	710.12	Chronic osteomyelitis	musculoskeletal	0.674141	1.96235	1.57087	2.35382	0.199732	0.000737547	0.976512	FALSE	72710	545	72165	2	0	++?	65.9	2.93	1	0.08697
narrow	272.9	Unspecified disorder of lipoid metabolism	endocrine/metabolic	0.713933	2.04201	1.62679	2.45722	0.211846	0.000751518	0.995009	FALSE	43836	637	43199	2	0	+?+	0	0.662	1	0.4159
narrow	259	Other endocrine disorders	endocrine/metabolic	0.579019	1.78429	1.44723	2.12134	0.171966	0.000759771	1	FALSE	92474	657	91817	3	0.307607	+++	0	1.897	2	0.3874
narrow	727.5	Rupture of synovium	musculoskeletal	0.631824	1.88104	1.51259	2.24949	0.187986	0.00077655	1	FALSE	92525	548	91977	3	0	+++	0	0.202	2	0.9041
narrow	250.11	Type 1 diabetes with ketoacidosis	endocrine/metabolic	0.720753	2.05598	1.63481	2.47715	0.214883	0.00079606	1	FALSE	72913	293	72620	2	0	++?	47.8	1.917	1	0.1662
narrow	284.1	Pancytopenia	hematopoietic	0.508241	1.66237	1.36501	1.95972	0.151713	0.000808068	1	FALSE	92498	1194	91304	3	0	+++	0	0.266	2	0.8754
narrow	426.92	Cardiac defibrillator in situ	circulatory system	0.459078	1.58261	1.31352	1.85171	0.137292	0.000826344	1	FALSE	92542	1883	90659	3	0	+++	24.6	2.654	2	0.2653
narrow	427.21	Atrial fibrillation	circulatory system	0.274857	1.31634	1.15506	1.47763	0.0822887	0.00083731	1	FALSE	91168	9310	81858	3	0	+++	36.2	3.135	2	0.2085
narrow	531.3	Duodenal ulcer	digestive	0.825429	2.28286	1.79652	2.7692	0.248134	0.000879276	1	FALSE	72576	340	72236	2	0.391834	++?	22.2	1.286	1	0.2568
narrow	184.2	Cancer of other female genital organs (excluding uterus and ovary)	neoplasms	0.885644	2.42454	1.89833	2.95076	0.268479	0.000971186	1	FALSE	72920	222	72698	2	0.156733	++?	31	1.45	1	0.2286
narrow	743.21	Pathologic fracture of vertebrae	musculoskeletal	0.871009	2.38932	1.86832	2.91032	0.265817	0.0010502	1	FALSE	72648	362	72286	2	0	++?	73.4	3.754	1	0.05267
narrow	535.2	Atrophic gastritis	digestive	0.481285	1.61815	1.32976	1.90654	0.147137	0.00107165	1	FALSE	91554	828	90726	3	0.101606	+++	30.4	2.872	2	0.2379
narrow	426.32	Left bundle branch block	circulatory system	0.573378	1.77425	1.43044	2.11806	0.175416	0.00108051	1	FALSE	72166	1110	71056	2	0.0421385	++?	0	0.149	1	0.6993
narrow	427.42	Cardiac arrest	circulatory system	0.6696	1.95346	1.55135	2.35556	0.205157	0.00109911	1	FALSE	72583	560	72023	2	0.0757773	++?	78.7	4.691	1	0.03031
narrow	574.2	Calculus of bile duct	digestive	0.561279	1.75291	1.41548	2.09035	0.172162	0.00111338	1	FALSE	92549	719	91830	3	0	+++	26.8	2.733	2	0.255
narrow	333.2	Myoclonus	neurological	0.900192	2.46008	1.91837	3.00179	0.276382	0.00112575	1	FALSE	72776	229	72547	2	0.658763	++?	84.1	6.308	1	0.01202
narrow	229	Benign neoplasm of unspecified sites	neoplasms	0.648939	1.91351	1.52249	2.30453	0.199498	0.00114254	1	FALSE	43728	563	43165	2	0.173121	+?+	0	0.156	1	0.693
narrow	110.2	Dermatomycoses	infectious diseases	0.543569	1.72214	1.39457	2.04971	0.167126	0.00114418	1	FALSE	44151	662	43489	2	0	+++	0	0.311	2	0.8558
narrow	429.2	Abnormal function study of cardiovascular system	circulatory system	0.54122	1.7181	1.39074	2.04547	0.167024	0.0011937	1	FALSE	43743	1071	42672	2	0	+?-	77.1	4.367	1	0.03665
narrow	594.3	Calculus of ureter	genitourinary	0.453719	1.57416	1.29894	1.84937	0.140417	0.00123262	1	FALSE	72544	1155	71389	2	0	++?	0	0.472	1	0.4923
narrow	946	Anaphylactic shock NOS	injuries & poisonings	0.619837	1.85862	1.48013	2.23712	0.19311	0.00132845	1	FALSE	72612	420	72192	2	0	++?	0	0.023	1	0.8802
narrow	427.2	Atrial fibrillation and flutter	circulatory system	0.261402	1.29875	1.1389	1.45859	0.0815534	0.00134929	1	FALSE	91127	9592	81535	3	0	+++	57.2	4.674	2	0.09661
narrow	427.6	Premature beats	circulatory system	0.418431	1.51958	1.26291	1.77624	0.130951	0.00139674	1	FALSE	90708	1895	88813	3	0	+++	0	0.768	2	0.6811
narrow	286.8	Hypercoagulable state	hematopoietic	0.458512	1.58172	1.29996	1.86348	0.143755	0.00142496	1	FALSE	92525	962	91563	3	0	+++	55.6	4.5	2	0.1054
narrow	451.2	Phlebitis and thrombophlebitis of lower extremities	circulatory system	0.608739	1.83811	1.46216	2.21407	0.191814	0.00150562	1	FALSE	72332	550	71782	2	0	++?	59.9	2.492	1	0.1144
narrow	712	Infective connective tissue disorders	musculoskeletal	1.06779	2.90895	2.24936	3.56854	0.336523	0.00150866	1	FALSE	72891	177	72714	2	1.42694	++?	81.8	5.508	1	0.01893
narrow	241.1	Nontoxic uninodular goiter	endocrine/metabolic	0.280863	1.32427	1.15047	1.49808	0.088677	0.00153884	1	FALSE	91999	3460	88539	3	0.0377255	+++	33.2	2.992	2	0.224
narrow	756	Other congenital musculoskeletal anomalies	congenital anomalies	0.599264	1.82078	1.44879	2.19277	0.18979	0.00159124	1	FALSE	72623	362	72261	2	0.135783	++?	0	0.622	1	0.4304
narrow	389.5	Disorders of acoustic nerve	sense organs	0.718997	2.05237	1.60593	2.49881	0.227775	0.00159615	1	FALSE	44187	310	43877	2	0.114411	+?+	0	0.114	1	0.7361
narrow	241	Nontoxic nodular goiter	endocrine/metabolic	0.240549	1.27195	1.12247	1.42142	0.0762644	0.00160971	1	FALSE	91839	5265	86574	3	0.0112618	+++	0	0.149	2	0.9281
narrow	514.1	Abnormal results of function study of pulmonary system	respiratory	0.823562	2.2786	1.76015	2.79705	0.264517	0.00184909	1	FALSE	44227	261	43966	2	0	+?+	46.4	1.865	1	0.172
narrow	627.22	Need for Hormone replacement therapy (postmenopausal)	genitourinary	0.689168	1.99206	1.55749	2.42663	0.221718	0.00188161	1	FALSE	72475	429	72046	2	0	++?	34.8	1.534	1	0.2155
narrow	565.1	Anal and rectal polyp	digestive	0.447223	1.56396	1.27986	1.84807	0.144951	0.00203318	1	FALSE	71989	989	71000	2	0.324998	++?	0	0.092	1	0.762
narrow	359	Muscular dystrophies and other myopathies	neurological	0.456512	1.57856	1.28803	1.86909	0.148229	0.00207152	1	FALSE	92415	1365	91050	3	0.0505396	+++	84.3	12.707	2	0.00174
narrow	442.11	Abdominal aortic aneurysm	circulatory system	0.620962	1.86072	1.46544	2.256	0.201673	0.00207663	1	FALSE	92462	1319	91143	3	0.0428843	+++	0	0.255	2	0.8803
narrow	750	Digestive congenital anomalies	congenital anomalies	0.594637	1.81237	1.42938	2.19536	0.195403	0.00234134	1	FALSE	72150	491	71659	2	0.753242	++?	73	3.703	1	0.0543
narrow	528.1	Stomatitis and mucositis	digestive	0.502221	1.65239	1.32864	1.97614	0.165178	0.00236199	1	FALSE	92144	810	91334	3	0	+++	67.1	6.075	2	0.04796
narrow	642	Hypertension complicating pregnancy, childbirth, and the puerperium	pregnancy complications	0.376917	1.45778	1.21433	1.70123	0.124209	0.00240895	1	FALSE	92460	973	91487	3	0	+++	79.2	9.617	2	0.008162
narrow	509.2	Respiratory insufficiency	respiratory	0.464324	1.59094	1.29092	1.89096	0.153072	0.0024184	1	FALSE	71923	1420	70503	2	0.00971757	++?	87.3	7.894	1	0.00496
narrow	938	Dermatitis due to solar radiation	dermatologic	0.282939	1.32702	1.1439	1.51015	0.0934302	0.00245897	1	FALSE	90965	3743	87222	3	0	+++	44.7	3.617	2	0.1639
narrow	751	Genitourinary congenital anomalies	congenital anomalies	0.402869	1.49611	1.23528	1.75694	0.133077	0.0024671	1	FALSE	91394	1226	90168	3	0	+++	28.7	2.806	2	0.2458
narrow	540	Appendiceal conditions	digestive	0.502912	1.65353	1.32578	1.98127	0.167217	0.00263371	1	FALSE	72638	586	72052	2	0.121889	++?	58.8	2.43	1	0.1191
narrow	198.6	Secondary malignancy of bone	neoplasms	-0.846309	0.428996	-0.123739	0.98173	0.282008	0.00269082	1	FALSE	92596	1394	91202	3	0.0171733	+++	0	0.216	2	0.8975
narrow	252	Disorders of parathyroid gland	endocrine/metabolic	0.371495	1.4499	1.20642	1.69338	0.124225	0.00278531	1	FALSE	92361	1869	90492	3	0	+++	64.3	5.606	2	0.06062
narrow	252.1	Hyperparathyroidism	endocrine/metabolic	0.384862	1.46941	1.21551	1.72332	0.129544	0.00296924	1	FALSE	92457	1696	90761	3	0	+++	52.1	4.176	2	0.1239
narrow	750.2	Lower gastrointestinal congenital anomalies	congenital anomalies	0.715819	2.04586	1.57297	2.51876	0.241273	0.00300875	1	FALSE	72487	319	72168	2	1.70567	+-?	79.1	4.793	1	0.02857
narrow	362.27	Drusen (degenerative) of retina	sense organs	0.802036	2.23008	1.69897	2.76119	0.270975	0.00307822	1	FALSE	92771	428	92343	3	0	+++	0	0.927	2	0.629
narrow	245	Thyroiditis	endocrine/metabolic	0.336917	1.40062	1.17744	1.62381	0.113871	0.00308877	1	FALSE	91528	2104	89424	3	0.0181007	+++	48.2	3.862	2	0.145
narrow	441.1	Acute vascular insufficiency of intestine	circulatory system	0.882122	2.41602	1.82962	3.00242	0.299184	0.00319398	1	FALSE	72859	178	72681	2	0	++?	0	0.138	1	0.7106
narrow	286.81	Primary hypercoagulable state	hematopoietic	0.435567	1.54584	1.25591	1.83577	0.147921	0.00323387	1	FALSE	92608	922	91686	3	0	+++	51.4	4.115	2	0.1278
narrow	198.3	Secondary malignant neoplasm of digestive systems	neoplasms	-0.994163	0.370033	-0.292468	1.03253	0.338011	0.00326925	1	FALSE	72561	871	71690	2	0	++?	70.3	3.368	1	0.06648
narrow	250.14	Type 1 diabetes with neurological manifestations	endocrine/metabolic	0.566198	1.76156	1.38331	2.1398	0.192983	0.00334696	1	FALSE	72651	616	72035	2	0.0173151	++?	0	0.365	1	0.5455
narrow	442	Other aneurysm	circulatory system	0.324595	1.38347	1.16641	1.60053	0.110745	0.00337857	1	FALSE	91460	3423	88037	3	0	+++	0	0.303	2	0.8596
narrow	800.2	Fracture of unspecified part of femur	injuries & poisonings	0.629853	1.87733	1.45614	2.29853	0.214894	0.00337873	1	FALSE	72707	450	72257	2	0	++?	57.3	2.343	1	0.1258
narrow	53.1	Herpes zoster with nervous system complications	infectious diseases	0.747873	2.1125	1.60874	2.61626	0.257019	0.0036167	1	FALSE	92765	392	92373	3	0.0403783	NA	NA	NA	NA	NA
narrow	358	Myoneural disorders	neurological	0.707725	2.02937	1.5507	2.50804	0.244219	0.0037566	1	FALSE	72758	317	72441	2	0	++?	0	0.823	1	0.3643
narrow	395.2	Nonrheumatic aortic valve disorders	circulatory system	0.299702	1.34946	1.1465	1.55241	0.103549	0.00380001	1	FALSE	90585	4792	85793	3	0.0182912	+++	81.7	10.946	2	0.0042
narrow	348.2	Cerebral edema and compression of brain	neurological	0.394018	1.48293	1.21481	1.75105	0.136797	0.0039728	1	FALSE	72332	1119	71213	2	0	++?	65.2	2.874	1	0.09004
narrow	781.2	Abnormal posture	symptoms	0.603098	1.82777	1.41719	2.23836	0.209483	0.00398959	1	FALSE	92908	497	92411	3	0.222355	+++	44.3	3.588	2	0.1663
narrow	274.11	Gouty arthropathy	endocrine/metabolic	0.434768	1.5446	1.24811	1.8411	0.151272	0.00405203	1	FALSE	92209	1552	90657	3	0	+++	0	0.541	2	0.7632
narrow	359.2	Myopathy	neurological	0.445891	1.56188	1.25606	1.8677	0.156029	0.00426657	1	FALSE	92448	1294	91154	3	0.0467515	+++	84.7	13.092	2	0.001436
narrow	447.1	Stricture of artery	circulatory system	0.644033	1.90415	1.46149	2.3468	0.225847	0.00434944	1	FALSE	72479	428	72051	2	0.335975	++?	0	0.041	1	0.8391
narrow	290.11	Alzheimer's disease	mental disorders	0.871132	2.38961	1.78769	2.99154	0.307104	0.0045597	1	FALSE	92786	728	92058	3	0.382236	+++	0	1.463	2	0.4812
narrow	279.11	Deficiency of humoral immunity	endocrine/metabolic	0.523476	1.68788	1.32528	2.05049	0.185001	0.00466089	1	FALSE	72623	542	72081	2	0	++?	47.3	1.899	1	0.1682
narrow	275.6	Hypercalcemia	endocrine/metabolic	0.399987	1.49181	1.21464	1.76897	0.141409	0.0046754	1	FALSE	92218	1705	90513	3	0.0184298	+++	73.1	7.433	2	0.02432
narrow	523.1	Gingivitis	digestive	0.549158	1.73179	1.35073	2.11286	0.19442	0.00473406	1	FALSE	72646	531	72115	2	0.177837	++?	0	0.365	1	0.5456
narrow	444.1	Arterial embolism and thrombosis of lower extremity artery	circulatory system	0.79243	2.20876	1.65559	2.76192	0.282226	0.00498842	1	FALSE	72807	266	72541	2	0	++?	0	0.12	1	0.7295
narrow	214.1	Lipoma of skin and subcutaneous tissue	neoplasms	0.426655	1.53212	1.23207	1.83218	0.15309	0.00532044	1	FALSE	92408	945	91463	3	0	+++	0	0.192	2	0.9084
narrow	180.1	Cervical cancer	neoplasms	0.699092	2.01193	1.51833	2.50552	0.251834	0.0055031	1	FALSE	72763	251	72512	2	0	++?	0	0.755	1	0.3849
narrow	430	Intracranial hemorrhage	circulatory system	0.372936	1.45199	1.18694	1.71704	0.135231	0.00581954	1	FALSE	91899	1626	90273	3	0	+++	48.7	3.901	2	0.1422
narrow	371.1	Uveitis, noninfectious or NOS	sense organs	0.476705	1.61076	1.27078	1.95073	0.173457	0.00599124	1	FALSE	92730	689	92041	3	0.0615041	+++	54.1	4.36	2	0.113
narrow	370	Keratitis	sense organs	0.43174	1.53993	1.23149	1.84838	0.15737	0.00607951	1	FALSE	92095	1081	91014	3	0	+++	0	1.589	2	0.4517
narrow	751.21	Cystic kidney disease	congenital anomalies	0.553365	1.73909	1.34069	2.13749	0.203265	0.0064814	1	FALSE	72176	505	71671	2	0	++?	0	0.007	1	0.9345
narrow	595	Hydronephrosis	genitourinary	0.307471	1.35998	1.13858	1.58138	0.112961	0.00649052	1	FALSE	92088	2067	90021	3	0	+++	0	0.089	2	0.9566
narrow	415.2	Chronic pulmonary heart disease	circulatory system	0.314397	1.36943	1.14291	1.59595	0.115571	0.00652075	1	FALSE	91074	2543	88531	3	0.0611726	+++	69.8	6.632	2	0.03629
narrow	530.3	Stricture and stenosis of esophagus	digestive	0.490053	1.6324	1.27848	1.98633	0.180574	0.00665041	1	FALSE	72244	812	71432	2	0	++?	78.3	4.6	1	0.03197
narrow	571.81	Portal hypertension	digestive	0.448017	1.56521	1.24138	1.88903	0.165215	0.00669362	1	FALSE	92643	1036	91607	3	0	+++	51	4.084	2	0.1297
narrow	520	Disorders of tooth development	digestive	0.467175	1.59548	1.25667	1.93429	0.17286	0.00687964	1	FALSE	72732	470	72262	2	0.146533	++?	0	0.071	1	0.7903
narrow	374.6	Dermatochalasis	sense organs	0.544153	1.72315	1.3276	2.1187	0.20181	0.00701021	1	FALSE	92185	1079	91106	3	0.118308	+++	27.1	2.742	2	0.2538
narrow	743.13	Other specified osteoporosis	musculoskeletal	0.375179	1.45525	1.18201	1.7285	0.13941	0.00711988	1	FALSE	91757	1696	90061	3	0.101607	+++	51.2	4.095	2	0.1291
narrow	172.2	Other non-epithelial cancer of skin	neoplasms	0.248445	1.28203	1.10091	1.46315	0.0924069	0.00717519	1	FALSE	91117	6055	85062	3	0.0426219	+++	0	1.052	2	0.5909
narrow	386.1	Meniere's disease	sense organs	0.738154	2.09207	1.55349	2.63065	0.274787	0.00722543	1	FALSE	72865	264	72601	2	0	++?	69.6	3.293	1	0.06956
narrow	535.6	Duodenitis	digestive	0.536832	1.71058	1.31815	2.10301	0.20022	0.00733568	1	FALSE	72448	452	71996	2	0.203799	++?	0	0.043	1	0.835
narrow	588.2	Secondary hyperparathyroidism (of renal origin)	genitourinary	0.470744	1.60119	1.25683	1.94554	0.175691	0.00737578	1	FALSE	92701	998	91703	3	0.000297979	+++	65.8	5.84	2	0.05394
narrow	345.11	Generalized convulsive epilepsy	neurological	0.361299	1.43519	1.17036	1.70003	0.135119	0.00749673	1	FALSE	72574	943	71631	2	0	++?	85.7	6.974	1	0.008268
narrow	803.21	Colles' fracture	injuries & poisonings	0.740018	2.09597	1.55275	2.63919	0.277154	0.00758367	1	FALSE	72888	270	72618	2	0	++?	37.8	1.608	1	0.2048
narrow	255.1	Adrenal hyperfunction	endocrine/metabolic	0.509611	1.66464	1.28989	2.0394	0.191202	0.00769187	1	FALSE	92714	500	92214	3	0	+++	0	0.706	2	0.7025
narrow	560.1	Paralytic ileus	digestive	0.457071	1.57944	1.24109	1.91779	0.172628	0.00810369	1	FALSE	71508	923	70585	2	0	++?	62.9	2.694	1	0.1007
narrow	320	Meningitis	neurological	0.584062	1.79331	1.3608	2.22581	0.220666	0.00812547	1	FALSE	72666	351	72315	2	0	++?	61.7	2.609	1	0.1063
narrow	90.2	Gonococcal infections	infectious diseases	0.993755	2.70136	1.96266	3.44005	0.376885	0.00837028	1	FALSE	44306	154	44152	2	0.264664	NA	NA	NA	NA	NA
narrow	289.5	Diseases of spleen	hematopoietic	0.594304	1.81177	1.36975	2.25379	0.225521	0.00840751	1	FALSE	72455	346	72109	2	0	++?	0	0.432	1	0.5109
narrow	593.2	Microscopic hematuria	genitourinary	0.451353	1.57044	1.23466	1.90622	0.171317	0.00842334	1	FALSE	72306	759	71547	2	0	++?	51	2.043	1	0.153
narrow	260.22	Nutritional marasmus	endocrine/metabolic	0.802749	2.23167	1.63412	2.82921	0.30487	0.00846121	1	FALSE	72837	173	72664	2	0.162446	++?	0	0	1	0.9836
narrow	198.2	Secondary malignancy of respiratory organs	neoplasms	-0.583988	0.55767	0.120999	0.994341	0.222791	0.00876126	1	FALSE	72390	1545	70845	2	0	++?	6.7	1.072	1	0.3004
narrow	524.3	Anomalies of tooth position/malocclusion	digestive	0.638465	1.89357	1.41597	2.37118	0.243675	0.00878904	1	FALSE	72870	282	72588	2	0	++?	49.2	1.969	1	0.1606
narrow	603.1	Hydrocele	genitourinary	0.695446	2.0046	1.48401	2.5252	0.265611	0.00883719	1	FALSE	72752	379	72373	2	0.176816	++?	0	0.268	1	0.6046
narrow	210	Benign neoplasm of lip, oral cavity, and pharynx	neoplasms	0.660611	1.93597	1.43991	2.43204	0.253095	0.00905081	1	FALSE	72586	333	72253	2	0	++?	0	0.944	1	0.3313
narrow	636.3	Hemorrhage in early pregnancy	pregnancy complications	0.338233	1.40247	1.14816	1.65677	0.129749	0.00913866	1	FALSE	92120	867	91253	3	0.00124875	+++	81.6	10.885	2	0.004328
narrow	527.2	Sialoadenitis	digestive	0.581386	1.78852	1.3486	2.22843	0.224447	0.00958901	1	FALSE	72736	313	72423	2	0	++?	0	0.046	1	0.83
narrow	174.3	Neoplasm of uncertain behavior of breast	neoplasms	0.707035	2.02797	1.48967	2.56627	0.274642	0.0100419	1	FALSE	72852	243	72609	2	0.506302	++?	0	0.017	1	0.897
narrow	149.4	Cancer of larynx	neoplasms	1.26823	3.55455	2.5887	4.5204	0.492782	0.0100643	1	FALSE	72913	287	72626	2	0	++?	0	0.002	1	0.9658
narrow	289.8	Polycythemia, secondary	hematopoietic	0.60504	1.83132	1.37049	2.29216	0.23512	0.0100728	1	FALSE	92818	466	92352	3	0	+++	66	5.875	2	0.05301
narrow	732	Osteochondropathies	musculoskeletal	0.615799	1.85113	1.37888	2.32339	0.240948	0.0105965	1	FALSE	72759	243	72516	2	0	++?	0	0.736	1	0.391
narrow	556	Ulceration of the lower GI tract	digestive	0.422437	1.52568	1.20128	1.85007	0.165508	0.0106994	1	FALSE	72178	692	71486	2	0.0150357	++?	66.5	2.981	1	0.08424
narrow	587	Kidney replaced by transpant	genitourinary	-0.493182	0.61068	0.229875	0.991485	0.194288	0.011136	1	FALSE	92637	1522	91115	3	0	+-+	64.2	5.593	2	0.06101
narrow	588	Disorders resulting from impaired renal function	genitourinary	0.340175	1.40519	1.14238	1.66801	0.134089	0.0111824	1	FALSE	92287	1977	90310	3	0.0973131	+++	67.5	6.145	2	0.0463
narrow	286.1	Congenital coagulation defects	hematopoietic	0.605262	1.83173	1.36167	2.3018	0.23983	0.0116122	1	FALSE	72843	273	72570	2	0	++?	0	0.649	1	0.4205
narrow	288.3	Eosinophilia	hematopoietic	0.521647	1.6848	1.276	2.0936	0.20857	0.0123821	1	FALSE	92760	474	92286	3	0.0623093	+-+	74.2	7.746	2	0.02079
narrow	362.4	Retinal vascular changes and abnomalities	sense organs	0.531764	1.70193	1.28263	2.12124	0.213932	0.0129307	1	FALSE	92675	716	91959	3	0	+++	3.9	2.082	2	0.3531
narrow	362.3	Other nondiabetic retinopathy	sense organs	0.525543	1.69138	1.27609	2.10666	0.21188	0.0131244	1	FALSE	92572	657	91915	3	0	+++	0	1.001	2	0.6061
narrow	302.1	Decreased libido	mental disorders	0.549701	1.73274	1.29821	2.16726	0.221694	0.0131549	1	FALSE	92556	442	92114	3	0	+++	61.7	5.224	2	0.0734
narrow	200	Myeloproliferative disease	neoplasms	0.446592	1.56298	1.2085	1.91745	0.180854	0.0135357	1	FALSE	92505	1011	91494	3	0	++-	15.3	2.361	2	0.3071
narrow	185	Cancer of prostate	neoplasms	-0.496008	0.608957	0.214704	1.00321	0.201149	0.013668	1	FALSE	92354	3134	89220	3	0.0440003	--+	70.2	6.714	2	0.03485
narrow	743.2	Pathologic fracture	musculoskeletal	0.441319	1.55476	1.20392	1.90559	0.178996	0.0136813	1	FALSE	71995	929	71066	2	0.141873	++?	84.8	6.571	1	0.01037
narrow	524	Dentofacial anomalies, including malocclusion	digestive	0.579667	1.78544	1.32239	2.2485	0.236251	0.0141432	1	FALSE	72786	319	72467	2	0	++?	0	0.62	1	0.431
narrow	362.29	Macular degeneration (senile) of retina NOS	sense organs	0.636643	1.89013	1.38127	2.39898	0.259621	0.0141984	1	FALSE	92625	767	91858	3	0	++-	75.3	8.111	2	0.01733
narrow	270.32	Paraproteinemia	endocrine/metabolic	0.452282	1.5719	1.20763	1.93616	0.185852	0.014951	1	FALSE	92499	947	91552	3	0	+++	0	1.519	2	0.4679
narrow	172.22	Squamous cell carcinoma	neoplasms	0.423889	1.52789	1.18641	1.86937	0.174224	0.014974	1	FALSE	92476	1533	90943	3	0.279476	+++	0	1.988	2	0.3702
narrow	216	Benign neoplasm of skin	neoplasms	0.148642	1.16026	1.0401	1.28042	0.0613065	0.0153263	1	FALSE	88133	8969	79164	3	0.101921	+++	78	9.07	2	0.01072
narrow	370.31	Keratoconjunctivitis sicca	sense organs	0.632294	1.88192	1.37025	2.3936	0.261058	0.0154335	1	FALSE	72605	445	72160	2	0	++?	19.1	1.236	1	0.2663
narrow	715.2	Ankylosing spondylitis	musculoskeletal	0.73331	2.08196	1.48545	2.67847	0.30434	0.015974	1	FALSE	72922	277	72645	2	2.74202	-+?	87.2	7.793	1	0.005244
narrow	365.11	Primary open angle glaucoma	sense organs	0.666472	1.94736	1.40473	2.48998	0.276848	0.0160685	1	FALSE	72873	619	72254	2	0.433329	++?	0	0	1	1
narrow	696.42	Psoriatic arthropathy	dermatologic	0.409762	1.50646	1.17018	1.84274	0.171569	0.0169255	1	FALSE	92883	767	92116	3	0	+-+	49	3.918	2	0.141
narrow	447.7	Aortic ectasia	circulatory system	0.455588	1.5771	1.19944	1.95476	0.192685	0.0180583	1	FALSE	72043	808	71235	2	0	++?	0.4	1.004	1	0.3164
narrow	520.2	Disturbances in tooth eruption	digestive	0.420314	1.52244	1.17209	1.87279	0.178751	0.0187036	1	FALSE	72829	440	72389	2	0.0725507	++?	0	0.01	1	0.9216
narrow	790.8	Elevated C-reactive protein (CRP)	symptoms	0.587966	1.80032	1.30813	2.29251	0.251119	0.0192124	1	FALSE	72889	281	72608	2	0.317572	++?	66.2	2.956	1	0.08555
narrow	555.1	Regional enteritis	digestive	-0.264635	0.767486	0.5456	0.989372	0.113207	0.0194074	1	FALSE	92598	2654	89944	3	0	---	0	1.202	2	0.5482
narrow	362.26	Macular puckering of retina	sense organs	0.4785	1.61365	1.2118	2.0155	0.205025	0.019603	1	FALSE	92765	905	91860	3	0	+++	43.7	3.555	2	0.1691
narrow	375.2	Epiphora	sense organs	0.724796	2.06431	1.45263	2.67599	0.312083	0.0202089	1	FALSE	44285	237	44048	2	0	+?+	45.8	1.844	1	0.1745
narrow	244.1	Secondary hypothyroidism	endocrine/metabolic	0.256645	1.29259	1.07552	1.50965	0.110746	0.0204805	1	FALSE	92130	2538	89592	3	0	+++	33.6	3.011	2	0.2219
narrow	200.1	Polycythemia vera	neoplasms	0.808402	2.24432	1.55846	2.93018	0.349928	0.0208775	1	FALSE	72946	210	72736	2	0	++?	14.5	1.17	1	0.2794
narrow	618.2	Uterine/Uterovaginal prolapse	genitourinary	0.489662	1.63176	1.21052	2.05301	0.214919	0.0227051	1	FALSE	92756	608	92148	3	0.121819	+++	0	0.158	2	0.9241
narrow	198.4	Secondary malignant neoplasm of liver	neoplasms	-0.562629	0.569709	0.0848327	1.05459	0.247386	0.0229482	1	FALSE	92664	1314	91350	3	0.215426	+++	0	1.329	2	0.5145
narrow	427.22	Atrial flutter	circulatory system	0.285035	1.32981	1.08406	1.57556	0.125383	0.0230076	1	FALSE	91992	3342	88650	3	0	+++	19.3	2.48	2	0.2894
narrow	375	Disorders of lacrimal system	sense organs	0.597726	1.81798	1.30211	2.33385	0.263199	0.0231469	1	FALSE	92333	407	91926	3	0.212109	+++	0	1.467	2	0.4803
narrow	372	Disorders of conjunctiva	sense organs	0.383476	1.46738	1.13333	1.80142	0.170433	0.0244482	1	FALSE	92132	898	91234	3	0.0079169	+++	0	0.448	2	0.7994
narrow	496.3	Bronchiectasis	respiratory	0.35304	1.42339	1.11339	1.73338	0.158161	0.0256044	1	FALSE	92442	1189	91253	3	0.0751324	+++	31.9	2.939	2	0.2301
narrow	214	Lipoma	neoplasms	0.283118	1.32726	1.07642	1.5781	0.127978	0.0269505	1	FALSE	91827	1626	90201	3	0	+++	0	0.797	2	0.6713
narrow	198.5	Secondary malignancy of brain/spine	neoplasms	-0.75128	0.471762	-0.194735	1.13826	0.34005	0.0271521	1	FALSE	72784	728	72056	2	0.172158	++?	0	0.125	1	0.7238
narrow	540.1	Appendicitis	digestive	0.390673	1.47798	1.12796	1.82799	0.178581	0.0286946	1	FALSE	72724	548	72176	2	0.0293186	++?	40.9	1.691	1	0.1935
narrow	264.9	Lack of normal physiological development, unspecified	endocrine/metabolic	0.61429	1.84834	1.2953	2.40138	0.282163	0.0294751	1	FALSE	72748	323	72425	2	3.24244	++?	80.6	5.166	1	0.02303
narrow	429.1	Heart transplant/surgery	circulatory system	0.399602	1.49123	1.12793	1.85453	0.185357	0.031095	1	FALSE	72318	753	71565	2	0	++?	0	0.068	1	0.7943
narrow	369.2	Eye infection, viral	sense organs	0.463003	1.58884	1.16631	2.01137	0.215576	0.0317341	1	FALSE	92655	474	92181	3	0	+++	0	1.875	2	0.3916
narrow	575.2	Obstruction of bile duct	digestive	0.445045	1.56056	1.15375	1.96737	0.207555	0.0320143	1	FALSE	72795	531	72264	2	0	++?	0	0.877	1	0.3491
narrow	363	Chorioretinal inflammations, scars, and other disorders of choroid	sense organs	0.517959	1.6786	1.20187	2.15533	0.243228	0.0332115	1	FALSE	92593	490	92103	3	0.287437	+++	4.2	2.088	2	0.352
narrow	751.2	Congenital anomalies of urinary system	congenital anomalies	0.350003	1.41907	1.09646	1.74168	0.164597	0.0334674	1	FALSE	91846	909	90937	3	0	+++	1.8	2.037	2	0.3611
narrow	361	Retinal detachments and defects	sense organs	0.422698	1.52607	1.13626	1.91588	0.198882	0.0335561	1	FALSE	92729	771	91958	3	0	+++	3.7	2.076	2	0.3541
narrow	791	Gangrene	symptoms	0.599419	1.82106	1.26789	2.37423	0.282229	0.0336805	1	FALSE	72820	297	72523	2	0	++?	67.4	3.068	1	0.07985
narrow	245.21	Chronic lymphocytic thyroiditis	endocrine/metabolic	0.277369	1.31965	1.06332	1.57599	0.130784	0.0339377	1	FALSE	92414	1704	90710	3	0.050561	+++	27.8	2.77	2	0.2504
narrow	702.1	Actinic keratosis	dermatologic	0.201668	1.22344	1.03586	1.41102	0.0957045	0.0351004	1	FALSE	90963	5777	85186	3	0.0742285	+++	79.7	9.869	2	0.007194
narrow	440.21	Atherosclerosis of native arteries of the extremities with ulceration or gangrene	circulatory system	0.645073	1.90613	1.3049	2.50735	0.306749	0.0354716	1	FALSE	72867	371	72496	2	0.2685	++?	79	4.764	1	0.02907
narrow	797.1	Cardiogenic shock	symptoms	0.491105	1.63412	1.17336	2.09488	0.235083	0.036701	1	FALSE	72650	528	72122	2	0.00239774	++?	86	7.14	1	0.007539
narrow	701.4	Keloid scar	dermatologic	0.376164	1.45669	1.10331	1.81006	0.180294	0.0369426	1	FALSE	92514	652	91862	3	0	+++	0	1.418	2	0.4921
narrow	442.1	Aortic aneurysm	circulatory system	0.280796	1.32418	1.05881	1.58955	0.135393	0.0380851	1	FALSE	91962	2678	89284	3	0	+++	0	0.376	2	0.8286
narrow	597.2	Urinary complications NEC	genitourinary	0.660406	1.93558	1.31126	2.55989	0.318528	0.0381441	1	FALSE	72514	223	72291	2	0	++?	0	0.395	1	0.5299
narrow	227	Benign neoplasm of other endocrine glands and related structures	neoplasms	0.255878	1.29159	1.04937	1.53382	0.123583	0.0384065	1	FALSE	92449	1537	90912	3	0.139261	-++	62.8	5.379	2	0.06791
narrow	506	Empyema and pneumothorax	respiratory	0.239527	1.27065	1.04179	1.4995	0.116763	0.0402283	1	FALSE	71743	2433	69310	2	0	++?	0	0.089	1	0.766
narrow	758.1	Chromosomal anomalies	congenital anomalies	-1.18973	0.304303	-0.840486	1.44909	0.584076	0.0416554	1	FALSE	72887	185	72702	2	0	++?	0	0.114	1	0.7357
narrow	198.1	Secondary malignancy of lymph nodes	neoplasms	-0.293836	0.745399	0.461881	1.02892	0.144652	0.0422219	1	FALSE	71848	2630	69218	2	0	++?	90	10.009	1	0.001557
narrow	245.2	Chronic thyroiditis	endocrine/metabolic	0.265213	1.30371	1.04757	1.55985	0.130683	0.0424133	1	FALSE	92390	1716	90674	3	0.0443872	+++	22.4	2.576	2	0.2758
narrow	274.2	Crystal arthropathies	endocrine/metabolic	0.476829	1.61096	1.14756	2.07436	0.236429	0.0437171	1	FALSE	72601	518	72083	2	0	++?	76.9	4.321	1	0.03764
narrow	282.8	Other hemoglobinopathies	hematopoietic	0.640167	1.8968	1.26868	2.52491	0.320467	0.0457594	1	FALSE	44244	196	44048	2	0.108127	+?+	10.9	1.123	1	0.2893
narrow	172.11	Melanomas of skin	neoplasms	-0.479707	0.618965	0.147008	1.09092	0.240794	0.0463506	1	FALSE	72621	1311	71310	2	0	++?	0	0.618	1	0.4319
narrow	536.7	Complications of gastrostomy, colostomy and enterostomy	digestive	0.498761	1.64668	1.15569	2.13767	0.250505	0.046478	1	FALSE	72696	336	72360	2	0.160904	++?	28.2	1.393	1	0.238
narrow	370.3	Keratoconjunctivitis	sense organs	0.475454	1.60875	1.13864	2.07885	0.239851	0.0474469	1	FALSE	72515	543	71972	2	0	++?	0	0.337	1	0.5616
narrow	580.4	Renal sclerosis, NOS	genitourinary	0.556702	1.74491	1.19171	2.29811	0.282244	0.0485627	1	FALSE	72434	263	72171	2	0	++?	0	0.944	1	0.3313
narrow	264	Lack of normal physiological development	endocrine/metabolic	0.386793	1.47225	1.08429	1.86021	0.197938	0.050688	1	FALSE	72486	781	71705	2	3.12216	++?	95.2	20.651	1	5.51e-06
narrow	324	Other CNS infection and poliomyelitis	neurological	0.53366	1.70516	1.16723	2.2431	0.274457	0.0518451	1	FALSE	72776	315	72461	2	0.110569	++?	30.8	1.444	1	0.2294
narrow	596.1	Bladder neck obstruction	genitourinary	0.627009	1.872	1.22992	2.51409	0.327594	0.0556229	1	FALSE	72700	380	72320	2	0	++?	0	0.799	1	0.3713
narrow	618.5	Prolapse of vaginal vault after hysterectomy	genitourinary	0.707826	2.02958	1.30467	2.75448	0.369849	0.0556422	1	FALSE	72901	263	72638	2	0	++?	35.2	1.543	1	0.2141
narrow	285.21	Anemia in chronic kidney disease	hematopoietic	0.258136	1.29451	1.02938	1.55965	0.135271	0.0563544	1	FALSE	92173	1969	90204	3	0	+++	29.9	2.851	2	0.2403
narrow	277.4	Disorders of bilirubin excretion	endocrine/metabolic	0.491813	1.63528	1.12233	2.14823	0.261708	0.0602106	1	FALSE	92638	417	92221	3	0	+++	0	0.106	2	0.9486
narrow	362.6	Peripheral retinal degenerations	sense organs	0.564812	1.75912	1.16962	2.34861	0.300762	0.0603898	1	FALSE	44281	283	43998	2	0.441831	+++	0	1.036	2	0.5957
narrow	728	Disorders of muscle, ligament, and fascia	musculoskeletal	0.525407	1.69115	1.13625	2.24604	0.283109	0.0634758	1	FALSE	72625	261	72364	2	0	++?	0	0.67	1	0.413
narrow	709.6	Other specified diffuse diseases of connective tissue	dermatologic	-0.67264	0.51036	-0.202098	1.22282	0.363499	0.0642475	1	FALSE	72889	354	72535	2	0	+-?	85.4	6.852	1	0.008853
narrow	170	Cancer of bone and connective tissue	neoplasms	-0.448664	0.63848	0.162106	1.11485	0.243048	0.0648933	1	FALSE	72401	958	71443	2	0.334946	++?	0	0.698	1	0.4035
narrow	530.5	Disorders of esophageal motility	digestive	0.401946	1.49473	1.06732	1.92215	0.218069	0.0652991	1	FALSE	72608	461	72147	2	0	++?	18.8	1.231	1	0.2672
narrow	433.11	Occlusion of cerebral arteries, with cerebral infarction	circulatory system	0.428341	1.53471	1.07911	1.99031	0.232447	0.065366	1	FALSE	72676	595	72081	2	0.0786303	++?	0	0.168	1	0.6816
narrow	316.1	Polyneuropathy due to drugs	mental disorders	0.497678	1.6449	1.11456	2.17523	0.270581	0.0658717	1	FALSE	72826	317	72509	2	0	++?	0	0.751	1	0.3863
narrow	519.2	Respiratory complications	respiratory	0.560986	1.7524	1.15367	2.35113	0.305476	0.0662937	1	FALSE	72412	216	72196	2	0	++?	60.8	2.553	1	0.1101
narrow	287.31	Primary thrombocytopenia	hematopoietic	0.457142	1.57955	1.08944	2.06967	0.250059	0.0675293	1	FALSE	72786	336	72450	2	0.060754	++?	0	0.605	1	0.4365
narrow	707.1	Decubitus ulcer	dermatologic	0.36495	1.44044	1.04684	1.83404	0.200817	0.0691671	1	FALSE	91976	955	91021	3	0.0704111	+++	89	18.179	2	0.0001128
narrow	635	Hemorrhage during pregnancy; childbirth and postpartum	pregnancy complications	0.269604	1.30945	1.01639	1.6025	0.149519	0.0713672	1	FALSE	72221	565	71656	2	0.103384	++?	0	0.711	1	0.3991
narrow	635.2	Antepartum hemorrhage, abruptio placentae, and placenta previa	pregnancy complications	0.302979	1.35389	1.02377	1.684	0.168425	0.0720348	1	FALSE	72412	420	71992	2	0.175118	++?	0	0.004	1	0.9517
narrow	634	Miscarriage; stillbirth	pregnancy complications	0.221774	1.24829	1.00521	1.49137	0.124022	0.073747	1	FALSE	92523	1027	91496	3	0	+++	70.3	6.741	2	0.03436
narrow	446.5	Giant cell arteritis	circulatory system	0.659785	1.93438	1.20917	2.65958	0.370002	0.0745544	1	FALSE	72946	238	72708	2	0	+-?	29	1.408	1	0.2353
narrow	420.21	Acute pericarditis	circulatory system	0.425306	1.53006	1.06189	1.99823	0.238863	0.0749871	1	FALSE	72700	326	72374	2	0	++?	0	0.407	1	0.5237
narrow	253.2	Pituitary hypofunction	endocrine/metabolic	-0.506146	0.602815	0.0451288	1.1605	0.284534	0.0752627	1	FALSE	72935	479	72456	2	0	-+?	43.5	1.769	1	0.1835
narrow	655	Known or suspected fetal abnormality affecting management of mother	pregnancy complications	0.149557	1.16132	0.993425	1.32921	0.0856603	0.0808238	1	FALSE	71412	2480	68932	2	0	++?	94.5	18.138	1	2.06e-05
narrow	427.41	Ventricular fibrillation and flutter	circulatory system	0.499265	1.64751	1.08506	2.20996	0.286966	0.0818933	1	FALSE	72685	379	72306	2	0.082451	++?	0	0.259	1	0.6108
narrow	573.5	Jaundice (not of newborn)	digestive	0.325135	1.38422	1.0178	1.75064	0.186948	0.0820051	1	FALSE	92423	796	91627	3	0	+++	42.4	3.473	2	0.1761
narrow	597.1	Urethral stricture (not specified as infectious)	genitourinary	0.524754	1.69004	1.09366	2.28643	0.304277	0.0846012	1	FALSE	72783	352	72431	2	0.309289	++?	0	0.022	1	0.8824
narrow	723.1	Torticollis	musculoskeletal	0.586398	1.7975	1.12863	2.46638	0.341263	0.0857392	1	FALSE	44253	204	44049	2	0.445115	+?+	0	0.054	1	0.8165
narrow	395.4	Nonrheumatic pulmonary valve disorders	circulatory system	0.407826	1.50355	1.03589	1.9712	0.238598	0.0874029	1	FALSE	72152	352	71800	2	0.281883	++?	24.8	1.33	1	0.2488
narrow	603	Other disorders of testis	genitourinary	0.41317	1.5116	1.03725	1.98595	0.242014	0.0877822	1	FALSE	72652	519	72133	2	0	++?	0	0.123	1	0.726
narrow	555	Inflammatory bowel disease and other gastroenteritis and colitis	digestive	-0.1665	0.846622	0.654684	1.03856	0.0979275	0.0890854	1	FALSE	92351	3437	88914	3	0	+--	37.1	3.179	2	0.204
narrow	963	Poisoning by primarily systemic agents	injuries & poisonings	0.391521	1.47923	1.02538	1.93308	0.231556	0.0908698	1	FALSE	72098	648	71450	2	0.976457	++?	0	0.617	1	0.432
narrow	282	Hereditary hemolytic anemias	hematopoietic	0.278153	1.32069	0.99816	1.64322	0.164555	0.0909645	1	FALSE	91934	817	91117	3	0.0153214	++-	79.5	9.75	2	0.007636
narrow	394.1	Mitral valve stenosis and aortic valve stenosis	circulatory system	0.456387	1.57836	1.04776	2.10896	0.270715	0.0918226	1	FALSE	71922	539	71383	2	0.0218771	++?	0	0.061	1	0.8042
narrow	274.21	Chondrocalcinosis	endocrine/metabolic	0.431671	1.53983	1.03746	2.0422	0.256313	0.092151	1	FALSE	72640	467	72173	2	0	++?	76.7	4.294	1	0.03824
narrow	282.9	Other hereditary hemolytic anemias	hematopoietic	0.424582	1.52895	1.03452	2.02338	0.252261	0.0923545	1	FALSE	72166	262	71904	2	0	++?	75.4	4.062	1	0.04386
narrow	585.34	Chronic Kidney Disease, Stage IV	genitourinary	0.213279	1.23773	0.987987	1.48747	0.12742	0.0941639	1	FALSE	92515	2624	89891	3	0	+++	0	1.81	2	0.4045
narrow	395.3	Nonrheumatic tricuspid valve disorders	circulatory system	0.268083	1.30746	0.990467	1.62444	0.161729	0.0973965	1	FALSE	71035	1161	69874	2	0.132297	++?	0	0.723	1	0.3953
narrow	586.1	Anatomical abnormatilies of kidney and ureters	genitourinary	-0.966667	0.380349	-0.767947	1.52864	0.585865	0.0989467	1	FALSE	72800	160	72640	2	0	+-?	0	0.379	1	0.5381
narrow	705.1	Dyshidrosis	dermatologic	0.544151	1.72314	1.07184	2.37445	0.3323	0.10152	1	FALSE	72749	185	72564	2	0	++?	0	0.135	1	0.7137
narrow	365.2	Primary angle-closure glaucoma	sense organs	0.466228	1.59397	1.03396	2.15399	0.285722	0.102731	1	FALSE	92850	446	92404	3	0	+++	0	0.92	2	0.6314
narrow	735.23	Hallux rigidus	musculoskeletal	0.373216	1.4524	1.00183	1.90297	0.229883	0.104482	1	FALSE	72731	425	72306	2	0.128696	++?	55.6	2.251	1	0.1336
narrow	172	Skin cancer	neoplasms	0.142045	1.15263	0.978598	1.32666	0.0887912	0.10965	1	FALSE	90917	7029	83888	3	0.0558349	+++	0	1.104	2	0.5758
narrow	556.1	Ulceration of intestine	digestive	0.293477	1.34108	0.981214	1.70095	0.183607	0.109954	1	FALSE	72283	616	71667	2	0	++?	34.4	1.525	1	0.2169
narrow	855	Complication of nervous system device, implant, and graft	injuries & poisonings	-0.610235	0.543223	-0.209391	1.29584	0.383987	0.112013	1	FALSE	72785	365	72420	2	0	+-?	77.7	4.48	1	0.03429
narrow	172.3	Carcinoma in situ of skin	neoplasms	0.344506	1.41129	0.984652	1.83793	0.217674	0.113497	1	FALSE	72534	915	71619	2	0	++?	0	0.71	1	0.3994
narrow	226	Benign neoplasm of thyroid glands	neoplasms	0.422681	1.52605	0.999632	2.05246	0.268579	0.115541	1	FALSE	72674	299	72375	2	0.282433	++?	0	0.109	1	0.7414
narrow	610.4	Benign neoplasm of breast	genitourinary	0.270746	1.31094	0.969623	1.65226	0.174143	0.120008	1	FALSE	92442	706	91736	3	0	+++	65.5	5.799	2	0.05506
narrow	540.11	Acute appendicitis	digestive	0.296168	1.3447	0.9653	1.72409	0.193569	0.126008	1	FALSE	72793	493	72300	2	0	++?	0	0.912	1	0.3397
narrow	430.1	Subarachnoid hemorrhage	circulatory system	0.331302	1.39278	0.968274	1.81729	0.216585	0.1261	1	FALSE	72324	538	71786	2	0	++?	0	0.005	1	0.9423
narrow	555.21	Ulcerative colitis (chronic)	digestive	-0.275499	0.759193	0.400059	1.11833	0.183232	0.132695	1	FALSE	92633	916	91717	3	0	-+-	4.2	2.087	2	0.3522
narrow	269	Proteinuria	endocrine/metabolic	0.158384	1.17162	0.964319	1.37891	0.105764	0.134256	1	FALSE	91902	3171	88731	3	0	+++	70.5	6.781	2	0.03369
narrow	709.3	Systemic sclerosis	dermatologic	-0.541785	0.581709	-0.130391	1.29381	0.363316	0.135904	1	FALSE	72904	366	72538	2	0	+-?	65.3	2.879	1	0.08973
narrow	585.32	End stage renal disease	genitourinary	-0.198725	0.819775	0.558085	1.08147	0.133515	0.136644	1	FALSE	92509	2813	89696	3	0	+++	84.5	12.924	2	0.001562
narrow	557.1	Celiac disease	digestive	0.291633	1.33861	0.953329	1.72389	0.196573	0.137918	1	FALSE	72868	459	72409	2	0	+-?	78.1	4.559	1	0.03276
narrow	364	Corneal opacity and other disorders of cornea	sense organs	0.285186	1.33001	0.952206	1.70781	0.192757	0.139003	1	FALSE	92511	940	91571	3	0.034251	+++	0	0.54	2	0.7634
narrow	938.2	Chronic dermatitis due to solar radiation	dermatologic	0.157038	1.17004	0.960613	1.37947	0.106851	0.141643	1	FALSE	71265	3132	68133	2	0	++?	0	0.476	1	0.4902
narrow	513.8	Disorders of diaphragm	respiratory	0.438321	1.5501	0.960192	2.14001	0.300975	0.145299	1	FALSE	72611	314	72297	2	0	++?	0	0.049	1	0.8245
narrow	430.2	Intracerebral hemorrhage	circulatory system	0.265107	1.30357	0.94428	1.66286	0.183311	0.148118	1	FALSE	72559	848	71711	2	0	++?	0	0.885	1	0.3468
narrow	758	Chromosomal anomalies and genetic disorders	congenital anomalies	-0.493641	0.6104	-0.0591154	1.27991	0.341589	0.148421	1	FALSE	72858	280	72578	2	0	++?	0	0.004	1	0.9494
narrow	335	Multiple sclerosis	neurological	-0.214702	0.806781	0.510401	1.10316	0.151215	0.155651	1	FALSE	92675	1650	91025	3	0	+--	94.9	39.384	2	2.8e-09
narrow	586.12	Vesicoureteral reflux	genitourinary	-0.833397	0.43457	-0.717014	1.58615	0.587543	0.156061	1	FALSE	72912	142	72770	2	0	--?	0	0.19	1	0.6633
narrow	172.1	Melanomas of skin, dx or hx	neoplasms	-0.283764	0.752945	0.356578	1.14931	0.202228	0.160561	1	FALSE	72295	1616	70679	2	0.0152173	++?	0	0.085	1	0.7703
narrow	209	Neuroendocrine tumors	neoplasms	-0.698428	0.497366	-0.494904	1.48964	0.50626	0.167715	1	FALSE	92950	328	92622	3	0	+++	28.6	2.802	2	0.2464
narrow	159.2	Malignant neoplasm of small intestine, including duodenum	neoplasms	-0.981216	0.374855	-1.02603	1.77574	0.714738	0.169804	1	FALSE	72886	215	72671	2	0	++?	0	0.83	1	0.3624
narrow	695.42	Systemic lupus erythematosus	dermatologic	-0.192304	0.825056	0.549368	1.10074	0.140657	0.171569	1	FALSE	92642	1620	91022	3	0.0695569	+-+	75.5	8.178	2	0.01675
narrow	364.1	Corneal opacity	sense organs	0.402261	1.4952	0.916148	2.07426	0.295435	0.173328	1	FALSE	72809	274	72535	2	0	++?	27.8	1.385	1	0.2392
narrow	363.3	Chorioretinal scars	sense organs	0.435478	1.5457	0.911492	2.17991	0.323577	0.178358	1	FALSE	72858	275	72583	2	0	++?	0	0.585	1	0.4445
narrow	198.7	Secondary malignant neoplasm of skin	neoplasms	-0.960342	0.382762	-1.01919	1.78471	0.715281	0.179399	1	FALSE	72863	278	72585	2	0	++?	32	1.47	1	0.2253
narrow	656	Other perinatal conditions of fetus or newborn	pregnancy complications	0.281611	1.32526	0.912229	1.7383	0.210731	0.181435	1	FALSE	92462	463	91999	3	0.203489	++-	86	14.337	2	0.0007705
narrow	258.1	Postablative ovarian failure	endocrine/metabolic	0.566847	1.7627	0.928256	2.59715	0.425737	0.183041	1	FALSE	44306	153	44153	2	0.156471	+?+	43.9	1.781	1	0.182
narrow	228	Hemangioma and lymphangioma, any site	neoplasms	0.142319	1.15294	0.942551	1.36334	0.107344	0.184898	1	FALSE	90804	2777	88027	3	0.534257	+++	86.3	14.649	2	0.0006593
narrow	577.3	Cyst and pseudocyst of pancreas	digestive	0.27899	1.32179	0.906774	1.73682	0.211745	0.187645	1	FALSE	92789	759	92030	3	0.105039	+++	0	1.397	2	0.4974
narrow	610.8	Other specified benign mammary dysplasias	genitourinary	0.325943	1.38534	0.899802	1.87087	0.247722	0.188254	1	FALSE	72791	301	72490	2	0.0412943	++?	0	0.006	1	0.9407
narrow	480.12	Pseudomonal pneumonia	respiratory	0.415466	1.51508	0.89579	2.13436	0.315963	0.188537	1	FALSE	72952	215	72737	2	0	++?	89.8	9.809	1	0.001736
narrow	212	Benign neoplasm of respiratory and intrathoracic organs	neoplasms	0.35668	1.42858	0.896843	1.96032	0.271294	0.188598	1	FALSE	72681	350	72331	2	0	++?	19.2	1.237	1	0.266
narrow	374.1	Ectropion or entropion	sense organs	0.521391	1.68437	0.904788	2.46395	0.397745	0.189903	1	FALSE	72880	225	72655	2	0	++?	0	0.511	1	0.4748
narrow	189.12	Malignant neoplasm of renal pelvis	neoplasms	0.517853	1.67842	0.901219	2.45562	0.396531	0.191567	1	FALSE	72844	219	72625	2	0	++?	56.4	2.291	1	0.1301
narrow	195	Cancer, suspected or other	neoplasms	0.130751	1.13968	0.941163	1.33821	0.101287	0.196736	1	FALSE	91080	3763	87317	3	0	+++	95.2	41.776	2	8.48e-10
narrow	172.21	Basal cell carcinoma	neoplasms	0.180342	1.19763	0.922726	1.47253	0.140256	0.198509	1	FALSE	92344	2374	89970	3	0	+++	0	0.724	2	0.6962
narrow	225	Benign neoplasm of brain and other parts of nervous system	neoplasms	-0.252184	0.777102	0.387668	1.16654	0.198691	0.20436	1	FALSE	72665	900	71765	2	0	++?	5.2	1.054	1	0.3045
narrow	795.8	Abnormal tumor markers	symptoms	-0.908213	0.403244	-1.001	1.80749	0.716453	0.204922	1	FALSE	72954	162	72792	2	0	++?	0	0.034	1	0.8535
narrow	599.6	Oliguria and anuria	genitourinary	0.38576	1.47073	0.873739	2.06772	0.304588	0.205335	1	FALSE	72438	260	72178	2	0	++?	53.1	2.131	1	0.1443
narrow	701.6	Acquired acanthosis nigricans	dermatologic	0.341535	1.40711	0.874393	1.93982	0.271793	0.208898	1	FALSE	72793	205	72588	2	0.0648862	++?	39.6	1.655	1	0.1982
narrow	442.8	Aneurysm of other specified artery	circulatory system	0.348867	1.41746	0.864792	1.97013	0.281974	0.216001	1	FALSE	72723	300	72423	2	0	++?	0	0.157	1	0.6917
narrow	361.1	Retinal detachment with retinal defect	sense organs	0.409183	1.50559	0.856831	2.15434	0.330998	0.216381	1	FALSE	72905	286	72619	2	0	+-?	64	2.777	1	0.09564
narrow	224.1	Benign neoplasm of eye, uveal	neoplasms	0.392169	1.48019	0.855983	2.10439	0.318472	0.21817	1	FALSE	72913	318	72595	2	0	++?	85.7	6.97	1	0.008288
narrow	450	Noninfectious disorders of lymphatic channels	circulatory system	0.209105	1.23257	0.898667	1.56648	0.170361	0.219664	1	FALSE	92436	1153	91283	3	0	+++	0	1.352	2	0.5086
narrow	751.1	Congenital anomalies of genital organs	congenital anomalies	0.315794	1.37135	0.866232	1.87646	0.257712	0.220434	1	FALSE	72705	251	72454	2	0	++?	64	2.777	1	0.09565
narrow	184	Cancer of other female genital organs	neoplasms	0.229057	1.25741	0.890136	1.62469	0.187387	0.221566	1	FALSE	72560	751	71809	2	0	++?	0	0.13	1	0.7188
narrow	204.11	Lymphoid leukemia, acute	neoplasms	0.647736	1.91121	0.858428	2.96399	0.537133	0.227851	1	FALSE	72928	160	72768	2	0	++?	0	0.341	1	0.5594
narrow	220	Benign neoplasm of ovary	neoplasms	0.263108	1.30097	0.86896	1.73297	0.220412	0.232591	1	FALSE	72702	371	72331	2	0	++?	0	0.216	1	0.6425
narrow	331	Other cerebral degenerations	neurological	0.203287	1.22542	0.888347	1.5625	0.171978	0.237186	1	FALSE	71901	1032	70869	2	0	++?	68.9	3.211	1	0.07313
narrow	165.1	Cancer of bronchus; lung	neoplasms	0.171391	1.18696	0.900855	1.47306	0.145969	0.240331	1	FALSE	92286	2226	90060	3	0.172532	+++	27.4	2.755	2	0.2522
narrow	753	Congenital anomalies of the eye	congenital anomalies	0.430707	1.53835	0.816032	2.26066	0.368527	0.242514	1	FALSE	44314	163	44151	2	0	+?+	0	0.999	1	0.3176
narrow	149.1	Cancer of oropharynx	neoplasms	0.399382	1.4909	0.819359	2.16245	0.342625	0.243754	1	FALSE	72921	343	72578	2	0	++?	87.2	7.818	1	0.005173
narrow	655.1	Abnormality in fetal heart rate or rhythm	pregnancy complications	0.14406	1.15495	0.909817	1.40009	0.12507	0.249387	1	FALSE	72046	1107	70939	2	0.11034	++?	82.5	5.715	1	0.01682
narrow	714.1	Rheumatoid arthritis	musculoskeletal	0.107654	1.11366	0.928084	1.29924	0.0946829	0.255539	1	FALSE	92083	3372	88711	3	0	+-+	3.7	2.077	2	0.3539
narrow	714	Rheumatoid arthritis and other inflammatory polyarthropathies	musculoskeletal	0.0944274	1.09903	0.935591	1.26247	0.0833869	0.257466	1	FALSE	91616	4416	87200	3	0	+-+	39.2	3.289	2	0.1931
narrow	224	Benign neoplasm of eye	neoplasms	0.305766	1.35767	0.821452	1.89388	0.273578	0.263713	1	FALSE	72794	400	72394	2	0.661969	++?	68	3.126	1	0.07704
narrow	165	Cancer within the respiratory system	neoplasms	0.161506	1.17528	0.891805	1.45875	0.144629	0.264129	1	FALSE	92222	2275	89947	3	0.172586	+++	22.6	2.583	2	0.2749
narrow	433.12	Cerebral atherosclerosis	circulatory system	0.406752	1.50193	0.786341	2.21752	0.365097	0.265239	1	FALSE	72441	368	72073	2	0	+-?	70.3	3.364	1	0.06662
narrow	585.31	Renal dialysis	genitourinary	0.149052	1.16073	0.892605	1.42886	0.1368	0.275907	1	FALSE	92240	1908	90332	3	0.0415878	+++	84.6	12.959	2	0.001534
narrow	695.4	Lupus (localized and systemic)	dermatologic	-0.146895	0.863385	0.599119	1.12765	0.134829	0.275938	1	FALSE	92628	1747	90881	3	0.101126	+-+	79.2	9.631	2	0.008102
narrow	851	Complications of transplants and reattached limbs	injuries & poisonings	0.236713	1.26708	0.84065	1.69351	0.217565	0.27659	1	FALSE	72470	567	71903	2	0	++?	93.7	15.821	1	6.96e-05
narrow	502	Postinflammatory pulmonary fibrosis	respiratory	0.180172	1.19742	0.872562	1.52229	0.165746	0.277019	1	FALSE	91944	1287	90657	3	0	+++	64.9	5.693	2	0.05804
narrow	379.1	Scleritis and episcleritis	sense organs	0.344873	1.41181	0.789872	2.03375	0.317316	0.277105	1	FALSE	72896	226	72670	2	0	++?	30.6	1.441	1	0.23
narrow	228.1	Hemangioma of skin and subcutaneous tissue	neoplasms	0.134327	1.14377	0.901079	1.38645	0.12382	0.277986	1	FALSE	91326	2214	89112	3	0.852105	+++	87.8	16.389	2	0.0002761
narrow	727.7	Contracture of tendon (sheath)	musculoskeletal	0.345227	1.41231	0.7876	2.03702	0.31873	0.278749	1	FALSE	72803	230	72573	2	0.174039	+-?	61.8	2.62	1	0.1055
narrow	747.2	Congenital anomalies of peripheral vascular system	congenital anomalies	-0.33551	0.714974	0.107739	1.32221	0.309814	0.278835	1	FALSE	72594	344	72250	2	0	++?	0	0.471	1	0.4927
narrow	184.11	Malignant neoplasm of ovary	neoplasms	-0.334241	0.715881	0.106196	1.32557	0.311064	0.282594	1	FALSE	72818	454	72364	2	0	++?	30.9	1.446	1	0.2291
narrow	963.1	Antineoplastic and immunosuppressive drugs causing adverse effects	injuries & poisonings	-0.329583	0.719224	0.116137	1.32231	0.307698	0.284113	1	FALSE	72172	618	71554	2	0	++?	0	0.042	1	0.8371
narrow	415.21	Primary pulmonary hypertension	circulatory system	-0.266387	0.766143	0.271515	1.26077	0.252361	0.291162	1	FALSE	72567	730	71837	2	0.54416	++?	84.4	6.416	1	0.01131
narrow	580.32	Nephritis and nephropathy with pathological lesion	genitourinary	0.204756	1.22723	0.84362	1.61083	0.195717	0.295477	1	FALSE	92522	654	91868	3	0	+++	0	0.661	2	0.7187
narrow	170.2	Cancer of connective tissue	neoplasms	-0.279439	0.756208	0.232267	1.28015	0.267317	0.295862	1	FALSE	72650	679	71971	2	0.498584	++?	70.7	3.416	1	0.06458
narrow	713	Arthropathy associated with other disorders classified elsewhere	musculoskeletal	0.295735	1.34411	0.78935	1.89888	0.283043	0.296097	1	FALSE	72841	329	72512	2	0.257473	++?	0	0.127	1	0.722
narrow	709.5	Dermatomyositis	dermatologic	-0.479457	0.61912	-0.280882	1.51912	0.459184	0.296417	1	FALSE	72985	179	72806	2	0	++?	0	0.004	1	0.9476
narrow	586.4	Stricture/obstruction of ureter	genitourinary	0.180816	1.19819	0.858406	1.53798	0.173362	0.296949	1	FALSE	92236	1467	90769	3	0	+++	0	1.326	2	0.5152
narrow	601.3	Orchitis and epididymitis	genitourinary	0.341894	1.40761	0.764298	2.05093	0.328221	0.29757	1	FALSE	72715	286	72429	2	0	++?	26.5	1.361	1	0.2434
narrow	204.22	Myeloid leukemia, chronic	neoplasms	-0.608835	0.543984	-0.602938	1.69091	0.585164	0.29813	1	FALSE	72952	241	72711	2	0	++?	0	0.014	1	0.9058
narrow	713.5	Arthropathy associated with neurological disorders	musculoskeletal	0.488725	1.63024	0.692803	2.56767	0.478282	0.306859	1	FALSE	72940	174	72766	2	0.914685	++?	0	0.071	1	0.7906
narrow	331.1	Hydrocephalus	neurological	-0.232096	0.79287	0.341032	1.24471	0.230529	0.314033	1	FALSE	72809	706	72103	2	0	+-?	71.6	3.524	1	0.06048
narrow	550.1	Inguinal hernia	digestive	0.156566	1.16949	0.863916	1.47506	0.155904	0.315261	1	FALSE	92381	2108	90273	3	0.0496206	+++	0	1.225	2	0.5421
narrow	958.2	Traumatic and surgical subcutaneous emphysema	injuries & poisonings	0.420485	1.5227	0.697885	2.34751	0.420824	0.317701	1	FALSE	72701	194	72507	2	0	++?	84.4	6.423	1	0.01127
narrow	285.22	Anemia in neoplastic disease	hematopoietic	-0.217212	0.804759	0.377375	1.23214	0.218053	0.31918	1	FALSE	72264	1286	70978	2	0	++?	65.7	2.914	1	0.0878
narrow	580.1	Glomerulonephritis	genitourinary	-0.228136	0.796016	0.340607	1.25142	0.232352	0.32617	1	FALSE	92461	732	91729	3	0	+++	0	0.489	2	0.7832
narrow	360	Disorders of the globe	sense organs	0.34288	1.409	0.721556	2.09644	0.350737	0.328273	1	FALSE	72827	219	72608	2	0	++?	0	0.278	1	0.5981
narrow	225.1	Benign neoplasm of brain, cranial nerves, meninges	neoplasms	-0.193022	0.824464	0.434516	1.21441	0.198953	0.331954	1	FALSE	72717	852	71865	2	0	++?	0	0.67	1	0.413
narrow	170.1	Bone cancer	neoplasms	-0.297051	0.743006	0.132718	1.35329	0.311372	0.34008	1	FALSE	72665	463	72202	2	0.0802348	++?	0	0.29	1	0.5903
narrow	323	Encephalitis	neurological	0.280137	1.32331	0.736126	1.9105	0.299584	0.349744	1	FALSE	72824	281	72543	2	0.686459	++?	10.5	1.117	1	0.2905
narrow	751.22	Other specified congenital anomalies of kidney	congenital anomalies	0.290756	1.33744	0.715898	1.95898	0.317112	0.359203	1	FALSE	72793	214	72579	2	0	-+?	0	0.725	1	0.3944
narrow	253.5	Pituitary dwarfism	endocrine/metabolic	-0.379089	0.684485	-0.136435	1.5054	0.418837	0.365413	1	FALSE	72987	202	72785	2	0	+-?	0	0.236	1	0.6269
narrow	429.9	Cardiac complications, not elsewhere classified	circulatory system	0.279625	1.32263	0.709152	1.93611	0.313001	0.37166	1	FALSE	72051	388	71663	2	0	++?	0	0.04	1	0.8417
narrow	420.22	Chronic pericarditis	circulatory system	0.283608	1.32791	0.705093	1.95073	0.317765	0.37212	1	FALSE	72733	285	72448	2	0.0364875	++?	0	0.026	1	0.8728
narrow	244.5	Congenital hypothyroidism	endocrine/metabolic	0.421263	1.52389	0.598256	2.44951	0.47226	0.372384	1	FALSE	44329	167	44162	2	0	+?+	43.2	1.76	1	0.1847
narrow	580.12	Non-proliferative glomerulonephritis	genitourinary	-0.369107	0.691351	-0.137241	1.51994	0.422751	0.382605	1	FALSE	72892	227	72665	2	0	+-?	33.4	1.503	1	0.2203
narrow	426.24	Atrioventricular block, complete	circulatory system	0.212891	1.23725	0.757102	1.7174	0.244974	0.384827	1	FALSE	92666	1095	91571	3	0.161568	+-+	82.2	11.227	2	0.003649
narrow	283	Acquired hemolytic anemias	hematopoietic	0.266964	1.30599	0.702255	1.90973	0.30803	0.386116	1	FALSE	72851	232	72619	2	0.170389	++?	0	0.703	1	0.4018
narrow	580	Nephritis; nephrosis; renal sclerosis	genitourinary	0.100858	1.10612	0.871808	1.34043	0.119547	0.398854	1	FALSE	91486	2383	89103	3	0.0538261	+++	76.9	8.644	2	0.01327
narrow	277.51	Lipoprotein disorders	endocrine/metabolic	0.261655	1.29908	0.688042	1.91011	0.311753	0.4013	1	FALSE	44183	315	43868	2	4.6e-05	+++	0	0.474	2	0.7889
narrow	195.3	Malignant neoplasm of head, face, and neck	neoplasms	-0.244641	0.782985	0.205798	1.36017	0.294483	0.406116	1	FALSE	72775	803	71972	2	0	++?	86.4	7.356	1	0.006685
narrow	204.1	Lymphoid leukemia	neoplasms	0.271028	1.31131	0.665157	1.95747	0.329671	0.41101	1	FALSE	72849	382	72467	2	0.518479	++?	0	0	1	0.9827
narrow	709	Diffuse diseases of connective tissue	dermatologic	-0.0992141	0.905549	0.666006	1.14509	0.122216	0.416909	1	FALSE	92244	2206	90038	3	0.132771	+-+	70	6.656	2	0.03586
narrow	580.2	Nephrotic syndrome without mention of glomerulonephritis	genitourinary	0.161452	1.17522	0.783453	1.56698	0.199879	0.419235	1	FALSE	92737	818	91919	3	0.0570721	+-+	76.4	8.492	2	0.01432
narrow	157	Pancreatic cancer	neoplasms	-0.275207	0.759415	0.0914249	1.4274	0.340811	0.419374	1	FALSE	72801	501	72300	2	0	++?	0	0.031	1	0.8598
narrow	288.11	Neutropenia	hematopoietic	0.119698	1.12716	0.835482	1.41883	0.148814	0.421194	1	FALSE	92059	1743	90316	3	0.396012	+++	0	0.575	2	0.75
narrow	621	Endometrial hyperplasia	genitourinary	0.21283	1.23717	0.702985	1.77136	0.272546	0.434863	1	FALSE	72849	277	72572	2	0	++?	0	0.02	1	0.8863
narrow	362.21	Macular degeneration, dry	sense organs	0.398079	1.48896	0.486771	2.49115	0.511322	0.436257	1	FALSE	72813	303	72510	2	0	++?	0	0.091	1	0.7634
narrow	287.32	Secondary thrombocytopenia	hematopoietic	0.207701	1.23085	0.696569	1.76512	0.27259	0.446087	1	FALSE	72138	484	71654	2	0.460588	++?	0	0.638	1	0.4244
narrow	717	Polymyalgia Rheumatica	musculoskeletal	0.203423	1.22559	0.698131	1.75305	0.269112	0.449706	1	FALSE	72708	678	72030	2	0	++?	0	0.366	1	0.5452
narrow	270.38	Other specified disorders of plasma protein metabolism	endocrine/metabolic	0.148746	1.16038	0.772592	1.54816	0.19785	0.452164	1	FALSE	92234	636	91598	3	0	+++	8.1	2.175	2	0.337
narrow	636.2	Early onset of delivery	pregnancy complications	0.148343	1.15991	0.766234	1.55359	0.200856	0.460177	1	FALSE	72527	422	72105	2	0	+-?	84.8	6.558	1	0.01044
narrow	573.2	Liver replaced by transplant	digestive	-0.20874	0.811606	0.256277	1.36694	0.283331	0.461283	1	FALSE	92838	682	92156	3	0	+++	0	0.139	2	0.9327
narrow	217.1	Nevus, non-neoplastic	neoplasms	-0.0991996	0.905562	0.640759	1.17036	0.135103	0.462797	1	FALSE	71899	1670	70229	2	0	++?	69.6	3.292	1	0.06962
narrow	649.1	Diabetes or abnormal glucose tolerance complicating pregnancy	pregnancy complications	0.108731	1.11486	0.824321	1.4054	0.148235	0.463254	1	FALSE	92690	848	91842	3	0	+++	38.8	3.266	2	0.1953
narrow	159.4	Malignant neoplasm of retroperitoneum and peritoneum	neoplasms	-0.531975	0.587444	-0.838527	2.01342	0.727536	0.464657	1	FALSE	72922	170	72752	2	0	++?	0	0.722	1	0.3955
narrow	697	Sarcoidosis	dermatologic	0.137218	1.14708	0.778677	1.51548	0.18796	0.465367	1	FALSE	92845	915	91930	3	0	++-	72.8	7.366	2	0.02515
narrow	653	Problems associated with amniotic cavity and membranes	pregnancy complications	0.115356	1.12227	0.811922	1.43262	0.158342	0.466293	1	FALSE	72109	662	71447	2	0	++?	78.3	4.615	1	0.0317
narrow	747.13	Congenital anomalies of great vessels	congenital anomalies	0.178659	1.19561	0.706503	1.68472	0.249546	0.474031	1	FALSE	72743	346	72397	2	0.348227	+-?	0	0.657	1	0.4177
narrow	555.2	Ulcerative colitis	digestive	-0.0934973	0.91074	0.650783	1.1707	0.132631	0.480847	1	FALSE	92134	1668	90466	3	0	++-	32.3	2.956	2	0.2281
narrow	747.1	Cardiac congenital anomalies	congenital anomalies	0.0730401	1.07577	0.870868	1.28068	0.104544	0.484768	1	FALSE	91710	3089	88621	3	0.0665021	+++	15.9	2.379	2	0.3044
narrow	362.22	Macular degeneration, wet	sense organs	0.503709	1.65485	0.234242	3.07545	0.724799	0.487078	1	FALSE	72965	156	72809	2	0	++?	4.4	1.046	1	0.3064
narrow	217	Vascular hamartomas and non-neoplastic nevi	neoplasms	-0.0916834	0.912394	0.653625	1.17116	0.132025	0.487407	1	FALSE	71793	1733	70060	2	0	++?	45.8	1.844	1	0.1744
narrow	425.12	Other hypertrophic cardiomyopathy	circulatory system	-0.237819	0.788346	0.11686	1.45983	0.342595	0.487576	1	FALSE	72930	331	72599	2	0	++?	0	0.33	1	0.5657
narrow	377.1	Optic atrophy	sense organs	0.207546	1.23065	0.636271	1.82504	0.303256	0.493729	1	FALSE	72814	286	72528	2	0	++?	28.7	1.402	1	0.2364
narrow	204.2	Myeloid leukemia	neoplasms	-0.233676	0.791618	0.120115	1.46312	0.342604	0.495201	1	FALSE	72865	519	72346	2	0.19291	++?	0	0.399	1	0.5278
narrow	580.31	Nephritis and nephropathy in diseases classified elsewhere	genitourinary	-0.166798	0.84637	0.365642	1.3271	0.24527	0.496466	1	FALSE	72628	613	72015	2	0	++?	0	0.681	1	0.4094
narrow	571.6	Primary biliary cirrhosis	digestive	0.223887	1.25093	0.59173	1.91013	0.336326	0.505613	1	FALSE	72961	248	72713	2	0.186352	++?	0	0.002	1	0.9624
narrow	242.2	Toxic multinodular goiter	endocrine/metabolic	-0.339271	0.71229	-0.292487	1.71707	0.512641	0.508093	1	FALSE	72899	185	72714	2	0	+-?	81.8	5.488	1	0.01915
narrow	250.13	Type 1 diabetes with ophthalmic manifestations	endocrine/metabolic	0.182914	1.20071	0.656658	1.74476	0.277578	0.50992	1	FALSE	72901	344	72557	2	0	++?	48.2	1.931	1	0.1647
narrow	370.1	Corneal ulcer	sense organs	0.231622	1.26064	0.570311	1.95097	0.35221	0.51078	1	FALSE	72929	192	72737	2	0	++?	0	0.156	1	0.6924
narrow	250.12	Type 1 diabetes with renal manifestations	endocrine/metabolic	-0.203803	0.815623	0.207311	1.42393	0.310363	0.511398	1	FALSE	72829	394	72435	2	0	++?	15.2	1.179	1	0.2775
narrow	189.21	Malignant neoplasm of bladder	neoplasms	0.160462	1.17405	0.693016	1.65509	0.245427	0.513235	1	FALSE	72728	1035	71693	2	0.241648	+-?	36	1.562	1	0.2113
narrow	627.21	Symptomatic artificial menopause	genitourinary	0.233266	1.26272	0.560006	1.96543	0.358526	0.515288	1	FALSE	72710	297	72413	2	1.10446	++?	60.6	2.537	1	0.1112
narrow	173	Neoplasm of uncertain behavior of skin	neoplasms	0.0540894	1.05558	0.88874	1.22242	0.0851218	0.525144	1	FALSE	89484	5804	83680	3	0.126159	+++	65.1	5.723	2	0.05719
narrow	191	Manlignant and unknown neoplasms of brain and nervous system	neoplasms	-0.113579	0.892634	0.541243	1.24402	0.179281	0.52639	1	FALSE	72386	1012	71374	2	0.13229	++?	0	0.034	1	0.8539
narrow	174.11	Malignant neoplasm of female breast	neoplasms	-0.0667662	0.935414	0.72526	1.14557	0.107221	0.533485	1	FALSE	92179	3811	88368	3	0.0154763	+++	29.4	2.832	2	0.2427
narrow	433.5	Cerebral aneurysm	circulatory system	0.107872	1.11391	0.773278	1.45453	0.173789	0.534793	1	FALSE	72802	860	71942	2	0	++?	0	0.003	1	0.954
narrow	174.1	Breast cancer [female]	neoplasms	-0.065359	0.936731	0.728326	1.14514	0.106329	0.538763	1	FALSE	92164	3922	88242	3	0.0344354	+++	0	1.917	2	0.3835
narrow	425.11	Hypertrophic obstructive cardiomyopathy	circulatory system	0.185688	1.20405	0.610428	1.79766	0.302866	0.53981	1	FALSE	72833	342	72491	2	0.159466	++?	62.9	2.695	1	0.1006
narrow	227.3	Benign neoplasm of pituitary gland and craniopharyngeal duct (pouch)	neoplasms	-0.107098	0.898438	0.550555	1.24632	0.177491	0.546243	1	FALSE	92907	955	91952	3	0.486057	-++	71.1	6.922	2	0.03139
narrow	394.2	Mitral valve disease	circulatory system	-0.125276	0.882254	0.468517	1.29599	0.21109	0.552867	1	FALSE	92238	1174	91064	3	0	+++	0	0.954	2	0.6205
narrow	747.11	Cardiac shunt/ heart septal defect	congenital anomalies	0.0825998	1.08611	0.809243	1.36297	0.141257	0.558717	1	FALSE	72413	1406	71007	2	0.223283	++?	75.3	4.044	1	0.04433
narrow	145.2	Cancer of tongue	neoplasms	0.226454	1.25414	0.487267	2.02102	0.391264	0.562741	1	FALSE	72926	310	72616	2	0	++?	76.9	4.328	1	0.03749
narrow	860	Bone marrow or stem cell transplant	neoplasms	-0.207632	0.812506	0.104371	1.52064	0.361293	0.5655	1	FALSE	72892	318	72574	2	0	++?	60.9	2.555	1	0.11
narrow	153.2	Colon cancer	neoplasms	-0.111878	0.894153	0.511021	1.27729	0.195476	0.567093	1	FALSE	92381	1528	90853	3	0.227526	++-	0	0.421	2	0.8101
narrow	611.11	Mammographic microcalcification	genitourinary	0.106773	1.11268	0.745815	1.47955	0.187177	0.56838	1	FALSE	72463	876	71587	2	0	++?	0	0.171	1	0.6796
narrow	150	Cancer of esophagus	neoplasms	-0.281316	0.75479	-0.248142	1.75772	0.5117	0.582479	1	FALSE	72894	365	72529	2	0	--?	0	0.161	1	0.6887
narrow	202	Cancer of other lymphoid, histiocytic tissue	neoplasms	0.0985587	1.10358	0.751516	1.45564	0.179624	0.583215	1	FALSE	92431	1148	91283	3	0.103332	+++	0	0.035	2	0.9824
narrow	204	Leukemia	neoplasms	0.103108	1.10861	0.736405	1.48082	0.189901	0.58716	1	FALSE	92591	1268	91323	3	0.0978862	+++	0	1.589	2	0.4519
narrow	654	Other and unspecified complications of birth; puerperium affecting management of mother	pregnancy complications	-0.0963631	0.908134	0.560063	1.25621	0.177587	0.587389	1	FALSE	92857	742	92115	3	0.0382584	+++	0	1.225	2	0.5421
narrow	323.8	Encephalitis, non-infectious	neurological	0.184768	1.20294	0.527612	1.87827	0.344555	0.591786	1	FALSE	72874	218	72656	2	0.132436	++?	34.5	1.527	1	0.2166
narrow	151	Cancer of stomach	neoplasms	-0.218775	0.803502	-0.0116308	1.61864	0.415884	0.598854	1	FALSE	72839	357	72482	2	0	++?	0	0.084	1	0.7719
narrow	253.4	Anterior pituitary disorders	endocrine/metabolic	-0.191112	0.82604	0.113904	1.53818	0.363335	0.598893	1	FALSE	92858	397	92461	3	0	++-	0	1.946	2	0.3779
narrow	594.2	Calculus of lower urinary tract	genitourinary	0.202957	1.22502	0.46506	1.98498	0.387735	0.600666	1	FALSE	72801	270	72531	2	0	++?	0	0.002	1	0.9608
narrow	159	Malignant neoplasm of other and ill-defined sites within the digestive organs and peritoneum	neoplasms	-0.13162	0.876674	0.383007	1.37034	0.251871	0.601275	1	FALSE	72462	912	71550	2	1.09411	++?	0	0.049	1	0.825
narrow	195.1	Malignant neoplasm, other	neoplasms	0.067314	1.06963	0.816509	1.32275	0.129144	0.602205	1	FALSE	91178	2276	88902	3	0	+++	93.9	33.024	2	6.75e-08
narrow	747	Cardiac and circulatory congenital anomalies	congenital anomalies	0.0498073	1.05107	0.860294	1.24184	0.097334	0.608851	1	FALSE	91294	3496	87798	3	0.0173701	+++	0	1.817	2	0.4032
narrow	709.7	Unspecified diffuse connective tissue disease	dermatologic	-0.101539	0.903446	0.51283	1.29406	0.199294	0.610406	1	FALSE	72775	559	72216	2	0	+-?	52.5	2.105	1	0.1468
narrow	580.14	Chronic glomerulonephritis, NOS	genitourinary	-0.158126	0.853742	0.242992	1.46449	0.311607	0.611837	1	FALSE	92780	373	92407	3	0	+++	0	0.892	2	0.6401
narrow	752.1	Neural tube defects	congenital anomalies	0.166596	1.18128	0.529266	1.83329	0.332659	0.616511	1	FALSE	72924	186	72738	2	0	++?	36.1	1.566	1	0.2109
narrow	442.3	Aneurysm of artery of lower extremity	circulatory system	0.253278	1.28824	0.286367	2.29012	0.511161	0.62025	1	FALSE	72882	208	72674	2	0	++?	0	0.529	1	0.467
narrow	752.11	Spina bifida	congenital anomalies	-0.206073	0.813774	-0.0171508	1.6447	0.423941	0.626904	1	FALSE	72965	152	72813	2	0	+-?	59.6	2.472	1	0.1159
narrow	149	Cancer of larynx, pharynx, nasal cavities	neoplasms	-0.131803	0.876514	0.33974	1.41329	0.273864	0.630325	1	FALSE	72726	873	71853	2	0	++?	82.1	5.591	1	0.01805
narrow	189.2	Cancer of bladder	neoplasms	0.115528	1.12247	0.641956	1.60298	0.245158	0.63747	1	FALSE	72696	1059	71637	2	0.207392	+-?	38	1.614	1	0.204
narrow	145	Cancer of mouth	neoplasms	0.135439	1.14504	0.580004	1.71007	0.288283	0.63849	1	FALSE	72782	638	72144	2	0.250964	++?	80.3	5.072	1	0.02431
narrow	175	Acquired absence of breast	neoplasms	-0.072996	0.929605	0.620397	1.23881	0.157759	0.643575	1	FALSE	92488	1282	91206	3	0	+++	55.1	4.455	2	0.1078
narrow	752	Nervous system congenital anomalies	congenital anomalies	0.0982577	1.10325	0.681797	1.5247	0.215026	0.647701	1	FALSE	72658	455	72203	2	0.050634	+-?	93.4	15.046	1	0.0001049
narrow	580.3	Nephritis and nephropathy without mention of glomerulonephritis	genitourinary	0.0709002	1.07347	0.765801	1.38115	0.156976	0.651512	1	FALSE	92202	1255	90947	3	0	+++	38.6	3.257	2	0.1962
narrow	743.12	Senile osteoporosis	musculoskeletal	0.116121	1.12313	0.616889	1.62937	0.258287	0.653012	1	FALSE	72515	932	71583	2	0	++?	52.6	2.109	1	0.1465
narrow	471	Nasal polyps	respiratory	0.103983	1.10958	0.642689	1.57647	0.238211	0.662462	1	FALSE	92652	564	92088	3	0	+-+	64.2	5.585	2	0.06126
narrow	701.3	Circumscribed scleroderma	dermatologic	0.125458	1.13367	0.559715	1.70762	0.292833	0.668339	1	FALSE	72893	299	72594	2	0.0241669	++?	52.9	2.124	1	0.145
narrow	216.1	Screening for malignant neoplasms of the skin	neoplasms	0.0419592	1.04285	0.845944	1.23976	0.100463	0.676198	1	FALSE	43615	2605	41010	2	0	+?+	0	0.212	1	0.6455
narrow	204.12	Lymphoid leukemia, chronic	neoplasms	0.19036	1.20968	0.312339	2.10703	0.457829	0.677566	1	FALSE	72931	244	72687	2	0	++?	0	0.264	1	0.6077
narrow	796	Elevated prostate specific antigen [PSA]	genitourinary	0.0699196	1.07242	0.733702	1.41114	0.172816	0.68578	1	FALSE	92613	2128	90485	3	0	+++	0	0.67	2	0.7153
narrow	990	Effects radiation NOS	injuries & poisonings	0.0652879	1.06747	0.750014	1.38492	0.161966	0.686877	1	FALSE	71432	1438	69994	2	0.150828	++?	89.5	9.49	1	0.002066
narrow	242.1	Graves' disease	endocrine/metabolic	-0.0753965	0.927376	0.554954	1.2998	0.190011	0.691514	1	FALSE	92688	1018	91670	3	0	++-	74.5	7.834	2	0.0199
narrow	644	Anemia during pregnancy	pregnancy complications	0.0873103	1.09124	0.656318	1.52615	0.221897	0.69397	1	FALSE	72229	255	71974	2	0	++?	0	0.583	1	0.4453
narrow	189.11	Malignant neoplasm of kidney, except pelvis	neoplasms	-0.0802931	0.922846	0.502335	1.34336	0.214547	0.708222	1	FALSE	92692	1164	91528	3	0.0972869	-++	39.4	3.303	2	0.1918
narrow	174.2	Breast cancer [male]	neoplasms	-0.167949	0.845397	-0.0500527	1.74085	0.456862	0.713162	1	FALSE	72700	237	72463	2	0	++?	0	0.694	1	0.4049
narrow	155.1	Malignant neoplasm of liver, primary	neoplasms	0.0958201	1.10056	0.581308	1.61981	0.264925	0.717585	1	FALSE	92801	666	92135	3	0	+++	48.6	3.889	2	0.143
narrow	377	Disorders of optic nerve and visual pathways	sense organs	0.0590629	1.06084	0.732475	1.38921	0.167534	0.724431	1	FALSE	92444	1004	91440	3	0	+++	7.9	2.17	2	0.3378
narrow	599.1	Urinary obstruction	genitourinary	0.136771	1.14657	0.374907	1.91822	0.393703	0.728293	1	FALSE	72560	359	72201	2	0.672223	++?	2.6	1.027	1	0.3109
narrow	499	Cystic fibrosis	respiratory	0.126489	1.13484	0.41506	1.85461	0.367233	0.730518	1	FALSE	72940	164	72776	2	0	++?	89.9	9.863	1	0.001686
narrow	575.1	Cholangitis	digestive	-0.11764	0.889016	0.215222	1.56281	0.343772	0.732197	1	FALSE	72876	350	72526	2	0	++?	0	0.798	1	0.3716
narrow	264.2	Failure to thrive (childhood)	endocrine/metabolic	0.127861	1.13639	0.386075	1.88672	0.382816	0.738379	1	FALSE	72804	266	72538	2	3.36229	++?	91.2	11.388	1	0.0007394
narrow	695.41	Cutaneous lupus erythematosus	dermatologic	0.0782584	1.0814	0.615311	1.54749	0.237801	0.742086	1	FALSE	92843	515	92328	3	0.456349	+-+	65.1	5.734	2	0.05686
narrow	714.2	Juvenile rheumatoid arthritis	musculoskeletal	-0.103668	0.901525	0.274801	1.52825	0.319757	0.745781	1	FALSE	72937	283	72654	2	2.05281	+-?	77.4	4.432	1	0.03527
narrow	379.5	Disorders of iris and ciliary body	sense organs	0.120639	1.12822	0.352735	1.9037	0.395654	0.760434	1	FALSE	72834	228	72606	2	0	++?	0	0.321	1	0.5708
narrow	504	Other alveolar and parietoalveolar pneumonopathy	respiratory	0.0575643	1.05925	0.68036	1.43815	0.193313	0.765872	1	FALSE	92627	1101	91526	3	0	+++	0	1.08	2	0.5827
narrow	504.1	Idiopathic fibrosing alveolitis	respiratory	0.0930619	1.09753	0.482149	1.71291	0.31397	0.766921	1	FALSE	72828	391	72437	2	0	++?	0	0.8	1	0.371
narrow	189	Cancer of urinary organs (incl. kidney and bladder)	neoplasms	0.0463978	1.04749	0.739202	1.35578	0.15729	0.768007	1	FALSE	92316	2285	90031	3	0.0650621	+++	0	1.246	2	0.5365
narrow	588.1	Renal osteodystrophy	genitourinary	-0.061912	0.939966	0.510423	1.36951	0.219154	0.777557	1	FALSE	72632	1082	71550	2	0	++?	83	5.889	1	0.01524
narrow	626.8	Infertility, female	genitourinary	-0.0394089	0.961358	0.681578	1.24114	0.142745	0.782487	1	FALSE	92661	861	91800	3	0	+--	85.9	14.15	2	0.0008459
narrow	252.2	Hypoparathyroidism	endocrine/metabolic	0.107825	1.11385	0.328628	1.89908	0.400625	0.78782	1	FALSE	72878	184	72694	2	0.12302	+-?	70.9	3.432	1	0.06393
narrow	427.61	Supraventricular premature beats	circulatory system	0.0916921	1.09603	0.419236	1.77282	0.345302	0.790592	1	FALSE	72178	326	71852	2	0	++?	0	0.03	1	0.8622
narrow	709.2	Sicca syndrome	dermatologic	-0.0528117	0.948559	0.556133	1.34098	0.200217	0.791955	1	FALSE	92780	811	91969	3	0	+++	0	0.519	2	0.7715
narrow	155	Cancer of liver and intrahepatic bile duct	neoplasms	-0.0696154	0.932753	0.415273	1.45023	0.26402	0.792031	1	FALSE	92714	788	91926	3	0	+++	64.5	5.639	2	0.05963
narrow	199	Neoplasm of uncertain behavior	neoplasms	0.0254302	1.02576	0.836307	1.21521	0.0966577	0.792477	1	FALSE	89341	3890	85451	3	0.104746	+++	43.6	3.549	2	0.1696
narrow	395.6	Heart valve replaced	circulatory system	-0.0425678	0.958325	0.629149	1.2875	0.167947	0.799913	1	FALSE	92578	2020	90558	3	0	++-	0	0.681	2	0.7115
narrow	358.1	Myasthenia gravis	neurological	0.0987585	1.1038	0.33767	1.86993	0.390883	0.800535	1	FALSE	72971	214	72757	2	0	++?	0	0.035	1	0.8506
narrow	204.4	Multiple myeloma	neoplasms	0.0864619	1.09031	0.415121	1.7655	0.344484	0.801822	1	FALSE	72837	345	72492	2	0	++?	0	0.002	1	0.9672
narrow	635.3	Placenta previa and abruptio placenta	pregnancy complications	0.07367	1.07645	0.493741	1.65916	0.297301	0.804292	1	FALSE	72761	171	72590	2	0	+-?	73.5	3.772	1	0.05213
narrow	184.1	Malignant neoplasm of ovary and other uterine adnexa	neoplasms	0.0578784	1.05959	0.599212	1.51996	0.234885	0.805363	1	FALSE	72680	569	72111	2	0.0147889	++?	43.5	1.771	1	0.1832
narrow	377.3	Optic neuritis/neuropathy	sense organs	-0.0616809	0.940183	0.444109	1.43626	0.253099	0.807461	1	FALSE	72780	411	72369	2	0	++?	0	0.317	1	0.5734
narrow	818.1	Subdural hemorrhage (injury)	injuries & poisonings	-0.142628	0.867077	-0.291884	2.02604	0.591307	0.809394	1	FALSE	72872	184	72688	2	0	++?	0	0.301	1	0.583
narrow	191.11	Cancer of brain	neoplasms	0.0509863	1.05231	0.631335	1.47328	0.214783	0.812358	1	FALSE	72638	638	72000	2	0.360738	++?	32.5	1.482	1	0.2235
narrow	341	Other demyelinating diseases of central nervous system	neurological	-0.0431712	0.957747	0.558684	1.35681	0.203604	0.83208	1	FALSE	72571	668	71903	2	0	+-?	97.2	35.697	1	2.31e-09
narrow	191.1	Cancer of brain and nervous system	neoplasms	0.0419778	1.04287	0.638218	1.44752	0.206456	0.83888	1	FALSE	72530	706	71824	2	0.442439	++?	0	0.499	1	0.48
narrow	728.71	Contracture of palmar fascia [Dupuytren's disease]	musculoskeletal	-0.0782229	0.924758	0.108025	1.74149	0.416701	0.851097	1	FALSE	72884	326	72558	2	0	++?	0	0.993	1	0.319
narrow	634.1	Missed abortion/Hydatidiform mole	pregnancy complications	-0.0345148	0.966074	0.596513	1.33564	0.188552	0.854757	1	FALSE	72816	446	72370	2	0	++?	83.8	6.171	1	0.01299
narrow	149.5	Hx of malignant neoplasm of oral cavity and pharynx	neoplasms	-0.0651893	0.93689	0.229361	1.64442	0.360984	0.856691	1	FALSE	72885	461	72424	2	0	++?	81	5.27	1	0.0217
narrow	747.12	Valvular heart disease/ heart chambers	congenital anomalies	-0.0314279	0.969061	0.588654	1.34947	0.194085	0.871362	1	FALSE	72621	860	71761	2	0.432945	++?	0	0.175	1	0.676
narrow	174	Breast cancer	neoplasms	-0.0150372	0.985075	0.785704	1.18445	0.10172	0.882478	1	FALSE	92039	4071	87968	3	0.0115147	+++	0	1.384	2	0.5005
narrow	691	Congenital anomalies of skin	dermatologic	0.0326521	1.03319	0.582466	1.48392	0.229962	0.887088	1	FALSE	72505	461	72044	2	0.0208957	++?	59.9	2.491	1	0.1145
narrow	510.2	Lung transplant	respiratory	-0.0535342	0.947874	0.187215	1.70853	0.388091	0.890286	1	FALSE	72891	221	72670	2	0	++?	81.2	5.318	1	0.02111
narrow	202.2	Non-Hodgkins lymphoma	neoplasms	0.023992	1.02428	0.623937	1.42463	0.204258	0.906496	1	FALSE	92577	1004	91573	3	0.103514	+++	0	0.278	2	0.8701
narrow	187	Cancer of other male genital organs	neoplasms	-0.0491069	0.952079	0.130167	1.77399	0.419343	0.906777	1	FALSE	72841	263	72578	2	0	++?	71.3	3.484	1	0.06196
narrow	752.2	Other specified congenital anomalies of nervous system	congenital anomalies	-0.0340016	0.96657	0.397457	1.53568	0.290364	0.906781	1	FALSE	72780	281	72499	2	0.0354291	+-?	93.6	15.55	1	8.04e-05
narrow	443.1	Raynaud's syndrome	circulatory system	0.0188644	1.01904	0.696129	1.34196	0.164752	0.90884	1	FALSE	92594	996	91598	3	0	+++	19.9	2.497	2	0.2869
narrow	204.21	Myeloid leukemia, acute	neoplasms	0.0414125	1.04228	0.320665	1.7639	0.368172	0.910442	1	FALSE	72884	412	72472	2	0.785457	++?	42.9	1.751	1	0.1858
narrow	275.1	Disorders of iron metabolism	hematopoietic	0.02402	1.02431	0.464991	1.58363	0.285367	0.932919	1	FALSE	72669	408	72261	2	0.0410259	++?	0	0.73	1	0.3928
narrow	193	Thyroid cancer	neoplasms	0.0114573	1.01152	0.711399	1.31165	0.153124	0.940355	1	FALSE	92803	1340	91463	3	0	-+-	68.9	6.428	2	0.04019
narrow	426.23	Second degree AV block	circulatory system	0.0276265	1.02801	0.269981	1.78604	0.38675	0.943054	1	FALSE	72799	370	72429	2	0	++?	0	0.323	1	0.57
narrow	654.1	Abnormality of organs and soft tissues of pelvis complicating pregnancy, childbirth, or the puerperium	pregnancy complications	-0.0142676	0.985834	0.549045	1.42262	0.222851	0.948952	1	FALSE	92780	443	92337	3	0.100711	-+-	0	0.443	2	0.8015
narrow	189.1	Cancer of kidney and renal pelvis	neoplasms	-0.0125845	0.987494	0.598132	1.37686	0.198654	0.949489	1	FALSE	92589	1287	91302	3	0.053057	-++	45.3	3.657	2	0.1606
narrow	189.4	Malignant neoplasm of other urinary organs	neoplasms	0.0188363	1.01901	0.259344	1.77869	0.387587	0.961239	1	FALSE	72681	423	72258	2	0	++?	0	0.465	1	0.4955
narrow	743.22	Pathologic fracture of femur	musculoskeletal	0.0258502	1.02619	-0.155531	2.20791	0.602917	0.965801	1	FALSE	72879	184	72695	2	0	++?	1.3	1.013	1	0.3142
narrow	282.5	Sickle cell anemia	hematopoietic	0.0108313	1.01089	0.498069	1.52371	0.261643	0.966979	1	FALSE	92882	369	92513	3	0	+--	79.4	9.717	2	0.007763
narrow	446.4	Wegener's granulomatosis	circulatory system	-0.0166372	0.9835	0.142361	1.82464	0.429153	0.969076	1	FALSE	73000	199	72801	2	0.115792	--?	0	0.646	1	0.4215
narrow	669	Complications of labor and delivery NEC	pregnancy complications	0.00614908	1.00617	0.539681	1.47266	0.238004	0.979388	1	FALSE	72564	248	72316	2	0	++?	0	0.459	1	0.4983
narrow	182	Malignant neoplasm of uterus	neoplasms	0.00592547	1.00594	0.528121	1.48377	0.243787	0.980609	1	FALSE	92734	659	92075	3	0.175318	+++	22.6	2.585	2	0.2746
narrow	213	Benign neoplasm of bone and articular cartilage	neoplasms	-0.00391401	0.996094	0.427118	1.56507	0.290294	0.989242	1	FALSE	72588	346	72242	2	0.162533	+-?	71.2	3.471	1	0.06244
narrow	343	Infantile cerebral palsy	neurological	-0.00538705	0.994627	0.196106	1.79315	0.407409	0.98945	1	FALSE	72959	337	72622	2	3.58672	+-?	77.2	4.383	1	0.0363
narrow	364.4	Corneal degenerations	sense organs	0.00346297	1.00347	0.354072	1.65287	0.331325	0.991661	1	FALSE	92874	458	92416	3	0.0912384	+-+	0	0.599	2	0.7411

### Sheet: ST-3
Supplementary Table 2: PTSD PheWAS hits by PheCode category and cross-category phecode enrichment
	PTSD Narrow							PTSD Broad
	Total Phecodes tested	Bonferonni Significant Phecodes Associations		Top 25% Signficant PheCode Associations		Cross-category PheCode Enrichments		Total Phecodes tested	Bonferonni Significant Phecodes Associations		Top 25% Signficant PheCode Associations		Cross-category PheCode Enrichments
Phecode Category	N	N	%	N	%	Bonferonni Significant Phecodes Associations	Top 25% Signficant PheCode Associations	N	N	%	N	%	Bonferonni Significant Phecodes Associations	Top 25% Signficant PheCode Associations
Mental disorders	63	56	0.889	42	0.667	0.00233982	0	63	63	1	36	0.571	0.060702	1.66337e-08
Symptoms	35	26	0.743	15	0.429	0.129939	0.000103427	36	34	0.944	19	0.528	0.195447	3.74019e-05
Neurological	64	44	0.688	19	0.297	0.18236	0.00192045	70	60	0.857	19	0.271	0.370113	0.0268738
Respiratory	73	59	0.808	19	0.26	0.0129346	0.0081217	75	73	0.973	28	0.373	0.0754354	0.000708919
Injuries & poisonings	69	57	0.826	13	0.188	0.00951109	0.166919	72	69	0.958	11	0.153	0.101569	0.773964
Musculoskeletal	93	68	0.731	16	0.172	0.054977	0.248272	97	85	0.876	25	0.258	0.28216	0.0323518
Infectious diseases	46	41	0.891	7	0.152	0.00718423	0.398751	46	46	1	13	0.283	0.0897327	0.101683
Digestive	127	88	0.693	17	0.134	0.0942849	0.655185	130	122	0.938	26	0.2	0.0736794	0.394756
Circulatory system	145	85	0.586	17	0.117	0.622252	0.846576	146	123	0.842	24	0.164	0.412697	0.575801
Genitourinary	126	80	0.635	14	0.111	0.323875	0.869271	132	107	0.811	22	0.167	0.582188	0.463842
Endocrine/metabolic	118	73	0.619	13	0.11	0.416413	0.864768	119	105	0.882	30	0.252	0.24101	0.0311845
Hematopoietic	43	22	0.512	3	0.07	0.765009	0.893968	44	36	0.818	8	0.182	0.493847	0.334204
Dermatologic	70	47	0.671	4	0.057	0.220504	0.982823	72	58	0.806	13	0.181	0.562685	0.321503
Sense organs	89	41	0.461	2	0.023	0.967352	0.999899	94	70	0.745	7	0.075	0.81319	0.979143
Congenital anomalies	26	3	0.115	0	0	0.999905	0.981434	30	8	0.267	0	0	0.999931	0.811171
Neoplasms	112	12	0.107	0	0	1	1	115	62	0.539	3	0.026	0.999907	0.999039
Pregnancy complications	25	5	0.2	0	0	0.99779	0.978325	26	15	0.577	0	0	0.912959	0.956437

### Sheet: ST-4
Supplementary Table 3: Full summary statistics for sex stratified PTSD PheWAS
Sex	PTSD Definition	Phenotype	Description	Group	Beta	OR	cilo	ciup	SE	p-value	Adjusted p-value	Bonferroni_sig	N Total	N Cases	N Controls	K Studies	tau2	I2.percent	Q	Q.df	Q.p
males	narrow	296.22	Major depressive disorder	mental disorders	1.3417	3.82555	3.71301	3.93808	0.0574159	9.01676e-121	7.7454e-118	TRUE	29891	2861	27030	3	1.41215	99.2716	274.564	2	2.39391e-60
males	narrow	296.2	Depression	mental disorders	1.4278	4.1695	4.04583	4.29316	0.0630934	2.20263e-113	1.89206e-110	TRUE	29169	4042	25127	3	1.37548	99.1574	237.354	2	2.87917e-52
males	narrow	296	Mood disorders	mental disorders	1.39693	4.04277	3.91415	4.1714	0.0656244	1.50647e-100	1.29406e-97	TRUE	29092	4714	24378	3	1.92505	99.2842	279.424	2	2.10833e-61
males	narrow	316	Substance addiction and disorders	mental disorders	0.883165	2.41854	2.33339	2.5037	0.0434469	7.35401e-92	6.31709e-89	TRUE	29869	1537	28332	3	1.44381	99.4322	352.243	2	3.24562e-77
males	narrow	297.1	Suicidal ideation	mental disorders	1.09557	2.99087	2.88447	3.09727	0.0542855	1.42203e-90	1.22152e-87	TRUE	22524	345	22179	2	4.01546	99.6799	312.43	1	6.45462e-70
males	narrow	300	Anxiety disorders	mental disorders	5.17712	177.171	176.663	177.679	0.259141	8.56582e-89	7.35804e-86	TRUE	28961	3797	25164	3	0	0	0.0040637	2	0.99797
males	narrow	297	Suicidal ideation or attempt	mental disorders	0.810161	2.24827	2.16322	2.33332	0.0433916	8.5364e-78	7.33277e-75	TRUE	22424	473	21951	2	4.66047	99.7556	409.167	1	5.56439e-91
males	narrow	300.1	Anxiety disorder	mental disorders	0.88648	2.42657	2.33317	2.51998	0.047657	3.13863e-77	2.69608e-74	TRUE	29170	3145	26025	3	0.902683	99.031	206.406	2	1.51194e-45
males	narrow	296.1	Bipolar	mental disorders	0.838294	2.31242	2.21618	2.40865	0.0490996	2.3448e-65	2.01418e-62	TRUE	30406	882	29524	3	1.49786	99.3475	306.494	2	2.79098e-67
males	narrow	317	Alcohol-related disorders	mental disorders	0.675637	1.96528	1.88003	2.05054	0.0434997	2.10698e-54	1.8099e-51	TRUE	29944	1412	28532	3	0.788293	98.6151	144.415	2	4.37144e-32
males	narrow	300.11	Generalized anxiety disorder	mental disorders	0.665019	1.94453	1.85172	2.03734	0.0473521	8.37167e-45	7.19127e-42	TRUE	30502	720	29782	3	1.65671	98.9797	196.016	2	2.72702e-43
males	narrow	317.1	Alcoholism	mental disorders	0.592131	1.80784	1.72101	1.89466	0.044297	9.38801e-41	8.0643e-38	TRUE	30107	1080	29027	3	0.654674	97.9118	95.7761	2	1.59396e-21
males	narrow	300.4	Dysthymic disorder	mental disorders	0.707288	2.02848	1.91956	2.13741	0.0555749	4.20014e-37	3.60792e-34	TRUE	30384	506	29878	3	0.738062	97.0301	67.3412	2	2.38251e-15
males	narrow	318	Tobacco use disorder	mental disorders	0.524971	1.69041	1.60774	1.77308	0.0421807	1.47472e-35	1.26679e-32	TRUE	28181	4492	23689	3	0.283719	97.2384	72.4209	2	1.87933e-16
males	narrow	291	Other specified nonpsychotic and/or transient mental disorders	mental disorders	0.643402	1.90294	1.80039	2.00549	0.0523207	9.36864e-35	8.04766e-32	TRUE	29838	1021	28817	3	0.509986	95.6658	46.1445	2	9.54664e-11
males	narrow	71	Human immunodeficiency virus [HIV] disease	infectious diseases	1.46241	4.31633	4.07694	4.55573	0.122139	4.90301e-33	4.21169e-30	TRUE	28542	1689	26853	2	0.104438	76.0473	4.1749	1	0.0410269
males	narrow	71.1	HIV infection, symptomatic	infectious diseases	1.46973	4.34807	4.1074	4.58874	0.122792	5.14907e-33	4.42305e-30	TRUE	28544	1622	26922	2	0.10801	76.2795	4.21576	1	0.04005
males	narrow	338.2	Chronic pain	neurological	0.490087	1.63246	1.55099	1.71393	0.0415663	4.36941e-32	3.75333e-29	TRUE	29664	2536	27128	3	0.463857	97.9879	99.4008	2	2.6025e-22
males	narrow	70	Viral hepatitis	infectious diseases	0.539523	1.71519	1.62079	1.80958	0.0481614	3.96889e-29	3.40928e-26	TRUE	30501	2225	28276	3	0.186413	90.7889	21.7129	2	1.92801e-05
males	narrow	295	Schizophrenia and other psychotic disorders	mental disorders	0.612058	1.84422	1.73681	1.95163	0.0548014	5.80432e-29	4.98591e-26	TRUE	30256	702	29554	3	1.01524	98.4094	125.735	2	4.97627e-28
males	narrow	70.3	Viral hepatitis C	infectious diseases	0.558852	1.74866	1.64849	1.84884	0.0511118	7.93454e-28	6.81577e-25	TRUE	30593	1871	28722	3	0.203248	90.6674	21.4302	2	2.2207e-05
males	narrow	292	Neurological disorders	mental disorders	0.477478	1.612	1.52579	1.69822	0.0439866	1.88623e-27	1.62027e-24	TRUE	29060	3145	25915	3	0.186191	94.2093	34.538	2	3.16356e-08
males	narrow	292.4	Altered mental status	mental disorders	0.50319	1.65399	1.56238	1.74559	0.046737	4.95995e-27	4.2606e-24	TRUE	29670	1747	27923	3	0.184169	91.6844	24.0513	2	5.98876e-06
males	narrow	276.5	Hypovolemia	endocrine/metabolic	0.470194	1.60031	1.51047	1.69015	0.0458368	1.08919e-24	9.35614e-22	TRUE	28201	2383	25818	3	0.0210812	41.3441	3.40972	2	0.181798
males	narrow	300.12	Agorophobia, social phobia, and panic disorder	mental disorders	0.625966	1.87005	1.75012	1.98998	0.0611887	1.45377e-24	1.24879e-21	TRUE	30585	335	30250	3	0.99185	97.1226	69.5073	2	8.06657e-16
males	narrow	338	Pain	neurological	0.413387	1.51193	1.43106	1.5928	0.0412615	1.26137e-23	1.08351e-20	TRUE	28555	4773	23782	3	0.290933	97.2255	72.0843	2	2.22379e-16
males	narrow	512.7	Shortness of breath	respiratory	0.424585	1.52896	1.44564	1.61227	0.0425076	1.71229e-23	1.47086e-20	TRUE	27917	6761	21156	3	0.181663	94.9734	39.7881	2	2.29147e-09
males	narrow	761	Cervicalgia	symptoms	0.423941	1.52797	1.44419	1.61175	0.042743	3.46358e-23	2.97521e-20	TRUE	29336	2080	27256	3	0.18569	93.0753	28.8821	2	5.34985e-07
males	narrow	418	Nonspecific chest pain	circulatory system	0.464201	1.59074	1.49716	1.68433	0.0477478	2.43126e-22	2.08845e-19	TRUE	27197	7812	19385	3	0.177761	93.986	33.2557	2	6.00631e-08
males	narrow	530.1	Esophagitis, GERD and related diseases	digestive	0.392373	1.48049	1.39974	1.56124	0.0411989	1.66826e-21	1.43304e-18	TRUE	27646	6190	21456	3	0.264754	95.2276	41.9076	2	7.94105e-10
males	narrow	530.11	GERD	digestive	0.383624	1.46759	1.38806	1.54713	0.0405792	3.26984e-21	2.80879e-18	TRUE	27884	5787	22097	3	0.318591	96.1628	52.1212	2	4.80872e-12
males	narrow	798	Malaise and fatigue	symptoms	0.389311	1.47596	1.39374	1.55819	0.0419527	1.69849e-20	1.459e-17	TRUE	26973	6869	20104	3	0.131177	93.9554	33.0873	2	6.5342e-08
males	narrow	871	Open wounds of extremities	injuries & poisonings	0.430339	1.53778	1.44625	1.62931	0.0466996	3.11092e-20	2.67228e-17	TRUE	29484	924	28560	3	0.167311	83.8612	12.3925	2	0.00203704
males	narrow	530	Diseases of esophagus	digestive	0.379226	1.46115	1.38048	1.54183	0.041161	3.1641e-20	2.71796e-17	TRUE	27517	6669	20848	3	0.284447	95.3532	43.04	2	4.50795e-10
males	narrow	512	Other symptoms of respiratory system	respiratory	0.447899	1.56502	1.46831	1.66173	0.0493429	1.11339e-19	9.56399e-17	TRUE	26394	11081	15313	3	0.230202	92.9624	28.4189	2	6.74379e-07
males	narrow	339	Other headache syndromes	neurological	0.404939	1.49921	1.41161	1.58681	0.0446932	1.29971e-19	1.11645e-16	TRUE	30104	1320	28784	3	0.202166	91.5998	23.809	2	6.75996e-06
males	narrow	760	Back pain	symptoms	0.358162	1.4307	1.35279	1.5086	0.0397477	2.04405e-19	1.75584e-16	TRUE	28037	5567	22470	3	0.264521	96.9754	66.1242	2	4.37837e-15
males	narrow	295.3	Psychosis	mental disorders	0.559674	1.7501	1.62823	1.87198	0.062182	2.24519e-19	1.92862e-16	TRUE	30409	356	30053	3	0.784847	96.747	61.4826	2	4.45878e-14
males	narrow	276	Disorders of fluid, electrolyte, and acid-base balance	endocrine/metabolic	0.376971	1.45786	1.37513	1.54059	0.04221	4.2274e-19	3.63133e-16	TRUE	27637	6359	21278	3	0.0607603	80.9395	10.4929	2	0.00526622
males	narrow	313.1	Attention deficit hyperactivity disorder	mental disorders	0.559813	1.75034	1.62607	1.87462	0.0634049	1.05457e-18	9.05878e-16	TRUE	30522	524	29998	3	0.810525	97.4509	78.4598	2	9.17627e-18
males	narrow	745	Pain in joint	musculoskeletal	0.407451	1.50298	1.40883	1.59714	0.0480371	2.21319e-17	1.90113e-14	TRUE	27004	7962	19042	3	0.0500811	83.4207	12.0632	2	0.00240164
males	narrow	771.1	Swelling of limb	symptoms	0.370192	1.44801	1.36198	1.53404	0.043894	3.34675e-17	2.87486e-14	TRUE	29392	1828	27564	3	0.114408	80.9756	10.5128	2	0.00521407
males	narrow	313	Pervasive developmental disorders	mental disorders	0.523957	1.6887	1.56691	1.81049	0.0621381	3.39386e-17	2.91533e-14	TRUE	30451	700	29751	3	0.703685	97.2544	72.8432	2	1.5216e-16
males	narrow	681	Superficial cellulitis and abscess	dermatologic	0.351209	1.42078	1.33847	1.5031	0.0419993	6.15293e-17	5.28537e-14	TRUE	28863	2996	25867	3	0.100393	86.9174	15.2875	2	0.000479033
males	narrow	785	Abdominal pain	symptoms	0.357481	1.42972	1.34588	1.51357	0.042777	6.44162e-17	5.53335e-14	TRUE	26992	6136	20856	3	0.066961	85.3143	13.6187	2	0.00110339
males	narrow	512.8	Cough	respiratory	0.348343	1.41672	1.33443	1.49901	0.0419861	1.07098e-16	9.19968e-14	TRUE	27664	5176	22488	3	0.125962	89.4289	18.9195	2	7.79246e-05
males	narrow	512.9	Other dyspnea	respiratory	0.343163	1.4094	1.3283	1.4905	0.0413772	1.0993e-16	9.44302e-14	TRUE	28440	5186	23254	3	0.298237	94.9904	39.9232	2	2.1418e-09
males	narrow	788	Syncope and collapse	symptoms	0.382057	1.4653	1.37499	1.5556	0.0460741	1.11147e-16	9.54749e-14	TRUE	29485	2148	27337	3	0.123936	87.1879	15.6103	2	0.000407635
males	narrow	977	Personal history of allergy to medicinal agents	injuries & poisonings	0.441298	1.55472	1.44929	1.66016	0.0537931	2.33272e-16	2.00381e-13	TRUE	29656	672	28984	3	0.949841	95.712	46.6418	2	7.4451e-11
males	narrow	495	Asthma	respiratory	0.353509	1.42406	1.33837	1.50974	0.043718	6.15933e-16	5.29086e-13	TRUE	29723	2211	27512	3	0.330633	95.1069	40.8741	2	1.33137e-09
males	narrow	291.8	Alteration of consciousness	mental disorders	0.510115	1.66548	1.54142	1.78955	0.063298	7.6952e-16	6.61017e-13	TRUE	29921	813	29108	3	0.242286	80.0791	10.0397	2	0.00660545
males	narrow	306	Other mental disorder	mental disorders	0.39679	1.48704	1.38891	1.58517	0.0500667	2.27726e-15	1.95617e-12	TRUE	29974	1035	28939	3	0.538052	95.6623	46.1077	2	9.72391e-11
males	narrow	819	Skull and face fracture and other intercranial injury	injuries & poisonings	0.528957	1.69716	1.56575	1.82857	0.0670444	3.03049e-15	2.60319e-12	TRUE	22400	417	21983	2	0.282693	91.0376	11.1577	1	0.000836832
males	narrow	789	Nausea and vomiting	symptoms	0.333809	1.39628	1.3133	1.47925	0.0423327	3.13615e-15	2.69396e-12	TRUE	28168	3052	25116	3	0.108416	86.7485	15.0926	2	0.00052805
males	narrow	427	Cardiac dysrhythmias	circulatory system	0.409657	1.5063	1.40415	1.60845	0.0521177	3.83416e-15	3.29354e-12	TRUE	27758	8565	19193	3	0.0194304	55.7464	4.51941	2	0.104382
males	narrow	496	Chronic airway obstruction	respiratory	0.416578	1.51676	1.41256	1.62097	0.0531666	4.67604e-15	4.01672e-12	TRUE	29433	2621	26812	3	0.541151	96.932	65.1894	2	6.98709e-15
males	narrow	327	Sleep disorders	neurological	0.362103	1.43635	1.34575	1.52694	0.0462221	4.72634e-15	4.05993e-12	TRUE	28536	2926	25610	3	0.253109	95.0962	40.7847	2	1.39222e-09
males	narrow	871.2	Open wound of finger(s)	injuries & poisonings	0.434671	1.54446	1.43538	1.65353	0.0556488	5.67498e-15	4.87481e-12	TRUE	30367	248	30119	3	0	0	0.445006	2	0.800513
males	narrow	345.3	Convulsions	neurological	0.351618	1.42136	1.33237	1.51036	0.0454058	9.64185e-15	8.28235e-12	TRUE	30132	1342	28790	3	0.236806	88.6755	17.6609	2	0.000146213
males	narrow	681.5	Cellulitis and abscess of leg, except foot	dermatologic	0.428943	1.53563	1.42657	1.6447	0.0556464	1.2743e-14	1.09462e-11	TRUE	30244	1141	29103	3	0.106664	78.0944	9.1301	2	0.0104093
males	narrow	729	Other disorders of soft tissues	musculoskeletal	0.370554	1.44854	1.35407	1.54301	0.0482	1.4963e-14	1.28532e-11	TRUE	30322	1301	29021	3	0.0978762	72.6747	7.31923	2	0.0257424
males	narrow	345	Epilepsy, recurrent seizures, convulsions	neurological	0.338338	1.40262	1.31619	1.48904	0.0440923	1.67489e-14	1.43873e-11	TRUE	30101	1596	28505	3	0.135968	85.255	13.5639	2	0.00113405
males	narrow	327.4	Insomnia	neurological	0.394969	1.48434	1.3823	1.58637	0.0520588	3.27427e-14	2.8126e-11	TRUE	29498	1946	27552	3	0.25862	94.456	36.0753	2	1.46669e-08
males	narrow	501	Pneumonitis due to inhalation of food or vomitus	respiratory	0.481648	1.61874	1.49422	1.74326	0.0635293	3.41559e-14	2.93399e-11	TRUE	22400	379	22021	2	0.0347018	42.1426	1.72839	1	0.188617
males	narrow	70.9	Hepatitis NOS	infectious diseases	0.422552	1.52585	1.41638	1.63532	0.0558506	3.8563e-14	3.31257e-11	TRUE	30449	330	30119	3	0.21442	73.3678	7.5097	2	0.023404
males	narrow	295.1	Schizophrenia	mental disorders	0.558945	1.74883	1.60225	1.8954	0.074782	7.75954e-14	6.66544e-11	TRUE	30691	387	30304	3	1.19175	97.386	76.5106	2	2.43182e-17
males	narrow	497	Bronchitis	respiratory	0.409332	1.50581	1.39805	1.61358	0.0549811	9.69647e-14	8.32927e-11	TRUE	30188	655	29533	3	0	0	0.306598	2	0.857873
males	narrow	512.2	Painful respiration	respiratory	0.380845	1.46352	1.36268	1.56436	0.05145	1.33918e-13	1.15036e-10	TRUE	29874	583	29291	3	0.228177	85.5603	13.8507	2	0.000982573
males	narrow	427.7	Tachycardia NOS	circulatory system	0.332303	1.39417	1.30528	1.48307	0.0453552	2.35934e-13	2.02667e-10	TRUE	28790	2178	26612	3	0.0916466	80.7795	10.4056	2	0.00550127
males	narrow	722	Intervertebral disc disorders	musculoskeletal	0.320761	1.37818	1.29173	1.46462	0.0441054	3.52658e-13	3.02933e-10	TRUE	29053	2296	26757	3	0.206228	92.9518	28.3761	2	6.88998e-07
males	narrow	979	Adverse drug events and drug allergies	injuries & poisonings	0.440003	1.55271	1.43272	1.67271	0.061223	6.62808e-13	5.69352e-10	TRUE	29633	681	28952	3	0.426191	93.0785	28.8953	2	5.31457e-07
males	narrow	514	Abnormal findings examination of lungs	respiratory	0.312845	1.36731	1.2819	1.45272	0.0435756	7.00324e-13	6.01579e-10	TRUE	29763	1824	27939	3	0.514681	94.8943	39.1721	2	3.11801e-09
males	narrow	427.5	Arrhythmia (cardiac) NOS	circulatory system	0.335746	1.39898	1.30611	1.49186	0.0473869	1.38838e-12	1.19262e-09	TRUE	28717	2366	26351	3	0.0500768	55.6772	4.51235	2	0.10475
males	narrow	418.1	Precordial pain	circulatory system	0.434673	1.54446	1.42318	1.66574	0.0618757	2.14155e-12	1.83959e-09	TRUE	29817	611	29206	3	0.395887	92.9411	28.3331	2	7.03946e-07
males	narrow	496.2	Chronic bronchitis	respiratory	0.48576	1.62541	1.48839	1.76243	0.0699064	3.68636e-12	3.16658e-09	TRUE	30255	791	29464	3	0.45463	93.3682	30.1579	2	2.82674e-07
males	narrow	350	Abnormal movement	neurological	0.333371	1.39567	1.30144	1.48989	0.0480722	4.06811e-12	3.4945e-09	TRUE	29534	2616	26918	3	0.111818	87.5079	16.0102	2	0.000333762
males	narrow	480	Pneumonia	respiratory	0.305946	1.35791	1.27123	1.44458	0.0442219	4.5667e-12	3.92279e-09	TRUE	29310	3190	26120	3	0.094155	87.2788	15.7218	2	0.00038553
males	narrow	386.9	Dizziness and giddiness (Light-headedness and vertigo)	sense organs	0.30112	1.35137	1.26595	1.4368	0.0435839	4.88184e-12	4.1935e-09	TRUE	28897	2423	26474	3	0	0	0.0297066	2	0.985256
males	narrow	870	Open wounds of head; neck; and trunk	injuries & poisonings	0.38113	1.46394	1.35534	1.57254	0.0554092	6.04997e-12	5.19693e-09	TRUE	29625	599	29026	3	0.14167	73.7003	7.60464	2	0.022319
males	narrow	496.21	Obstructive chronic bronchitis	respiratory	0.521088	1.68386	1.53495	1.83277	0.0759733	6.94232e-12	5.96345e-09	TRUE	30401	616	29785	3	0.483474	92.0922	25.2915	2	3.22126e-06
males	narrow	770	Myalgia and myositis unspecified	symptoms	0.332983	1.39512	1.29985	1.49039	0.0486071	7.35931e-12	6.32164e-09	TRUE	29682	736	28946	3	0.259837	80.3641	10.1854	2	0.00614127
males	narrow	276.1	Electrolyte imbalance	endocrine/metabolic	0.298294	1.34756	1.26219	1.43293	0.0435575	7.47359e-12	6.41981e-09	TRUE	28410	4856	23554	3	0.0767275	81.7475	10.9574	2	0.00417473
males	narrow	290	Delirium dementia and amnestic and other cognitive disorders	mental disorders	0.409412	1.50593	1.38812	1.62375	0.0601102	9.69065e-12	8.32427e-09	TRUE	29897	995	28902	3	0.0979874	60.355	5.04478	2	0.0802676
males	narrow	350.2	Abnormality of gait	neurological	0.35977	1.433	1.32679	1.53921	0.0541903	3.1578e-11	2.71255e-08	TRUE	30028	1696	28332	3	0.126363	83.7886	12.337	2	0.0020944
males	narrow	870.3	Other open wound of head and face	injuries & poisonings	0.461198	1.58597	1.44828	1.72367	0.0702535	5.21133e-11	4.47653e-08	TRUE	22220	204	22016	2	0.22905	78.1221	4.57083	1	0.0325209
males	narrow	722.6	Degeneration of intervertebral disc	musculoskeletal	0.308158	1.36092	1.26827	1.45356	0.0472659	7.04653e-11	6.05297e-08	TRUE	29283	1581	27702	3	0.309152	92.5897	26.9894	2	1.37823e-06
males	narrow	724	Other and unspecified disorders of back	musculoskeletal	0.373191	1.45236	1.33954	1.56518	0.0575609	8.9667e-11	7.7024e-08	TRUE	30152	499	29653	3	0.241845	76.8375	8.63463	2	0.0133356
males	narrow	457	Encounter for long-term (current) use of anticoagulants, antithrombotics, aspirin	circulatory system	0.327731	1.38782	1.28726	1.48837	0.0513058	1.68306e-10	1.44575e-07	TRUE	21006	1045	19961	2	0.401945	94.157	17.1146	1	3.51906e-05
males	narrow	290.2	Delirium due to conditions classified elsewhere	mental disorders	0.440891	1.55409	1.41816	1.69002	0.0693525	2.05397e-10	1.76436e-07	TRUE	22121	289	21832	2	0.106422	60.139	2.50872	1	0.113218
males	narrow	457.3	Encounter for long-term (current) use of aspirin	circulatory system	0.32376	1.38232	1.28199	1.48264	0.0511874	2.53253e-10	2.17544e-07	TRUE	21419	901	20518	2	0.411385	93.6908	15.85	1	6.85674e-05
males	narrow	411	Ischemic Heart Disease	circulatory system	0.298486	1.34782	1.25528	1.44035	0.0472108	2.57529e-10	2.21217e-07	TRUE	28805	7719	21086	3	0.1469	85.1203	13.4411	2	0.00120585
males	narrow	368	Visual disturbances	sense organs	0.316608	1.37246	1.27412	1.47081	0.0501779	2.79552e-10	2.40135e-07	TRUE	29622	1250	28372	3	0.0959222	73.8231	7.64032	2	0.0219243
males	narrow	285	Other anemias	hematopoietic	0.271356	1.31174	1.22744	1.39604	0.0430105	2.80714e-10	2.41134e-07	TRUE	28072	6827	21245	3	0.0222478	62.5421	5.33933	2	0.0692754
males	narrow	327.41	Organic or persistent insomnia	neurological	1.70357	5.49354	4.9631	6.02399	0.270635	3.07934e-10	2.64516e-07	TRUE	28366	217	28149	2	0	0	0.577811	1	0.447172
males	narrow	355.1	Chronic pain syndrome	neurological	0.532779	1.70366	1.53586	1.87146	0.0856115	4.87043e-10	4.1837e-07	TRUE	30553	414	30139	3	0.532711	93.5802	31.1537	2	1.71816e-07
males	narrow	351	Other peripheral nerve disorders	neurological	0.313818	1.36864	1.26979	1.46749	0.050434	4.89759e-10	4.20703e-07	TRUE	29658	1363	28295	3	0.122842	82.2704	11.2806	2	0.00355184
males	narrow	681.2	Cellulitis and abscess of face/neck	dermatologic	0.479861	1.61585	1.46456	1.76714	0.0771904	5.08048e-10	4.36414e-07	TRUE	30534	288	30246	3	0.119064	53.6671	4.31658	2	0.115522
males	narrow	90	Sexually transmitted infections (not HIV or hepatitis)	infectious diseases	1.19167	3.29257	2.91685	3.66829	0.191694	5.08328e-10	4.36654e-07	TRUE	28426	712	27714	2	0.527261	87.0625	7.72946	1	0.00543271
males	narrow	960	Poisoning by antibiotics	injuries & poisonings	0.369936	1.44764	1.33054	1.56474	0.0597437	5.93861e-10	5.10127e-07	TRUE	29668	523	29145	3	0.273367	84.802	13.1596	2	0.00138812
males	narrow	411.3	Angina pectoris	circulatory system	0.312103	1.3663	1.26748	1.46511	0.0504147	5.98892e-10	5.14448e-07	TRUE	29757	1973	27784	3	0.0672137	66.7454	6.01421	2	0.0494347
males	narrow	508	Pulmonary collapse; interstitial and compensatory emphysema	respiratory	0.285487	1.33041	1.23955	1.42127	0.0463585	7.35553e-10	6.3184e-07	TRUE	28462	4150	24312	3	0.171603	89.3098	18.7087	2	8.6586e-05
males	narrow	771	Musculoskeletal symptoms referable to limbs	symptoms	0.372625	1.45154	1.33238	1.5707	0.060794	8.82693e-10	7.58233e-07	TRUE	30313	693	29620	3	0.137247	70.8524	6.86163	2	0.0323606
males	narrow	766	Neuralgia, neuritis, and radiculitis NOS	symptoms	0.380684	1.46329	1.3409	1.58567	0.0624402	1.08227e-09	9.29673e-07	TRUE	30253	711	29542	3	0.382838	92.7073	27.4247	2	1.10868e-06
males	narrow	585.1	Acute renal failure	genitourinary	0.284483	1.32908	1.23683	1.42132	0.0470628	1.49633e-09	1.28535e-06	TRUE	29864	3931	25933	3	0.108797	77.2339	8.78499	2	0.0123699
males	narrow	275.3	Disorders of magnesium metabolism	endocrine/metabolic	0.446234	1.56242	1.4173	1.70754	0.0740397	1.67077e-09	1.43519e-06	TRUE	30168	558	29610	3	4.71332e-06	1.24284	2.02517	2	0.363279
males	narrow	327.3	Sleep apnea	neurological	0.26236	1.29999	1.21463	1.38536	0.0435552	1.70555e-09	1.46507e-06	TRUE	29388	3596	25792	3	0.387195	94.1483	34.1779	2	3.78768e-08
males	narrow	721	Spondylosis and allied disorders	musculoskeletal	0.277949	1.32042	1.22931	1.41153	0.0464859	2.24211e-09	1.92597e-06	TRUE	28946	2015	26931	3	0.321675	94.907	39.2692	2	2.97027e-09
males	narrow	525	Other diseases of the teeth and supporting structures	digestive	0.441392	1.55487	1.40958	1.70016	0.0741283	2.60981e-09	2.24182e-06	TRUE	30442	336	30106	3	0	0	1.21656	2	0.544288
males	narrow	278	Overweight, obesity and other hyperalimentation	endocrine/metabolic	0.244798	1.27736	1.19671	1.35802	0.0411494	2.69757e-09	2.31721e-06	TRUE	27880	4701	23179	3	0.00871913	28.2297	2.78667	2	0.248246
males	narrow	275	Disorders of mineral metabolism	endocrine/metabolic	0.303544	1.35465	1.25363	1.45567	0.0515408	3.87627e-09	3.32972e-06	TRUE	29298	1678	27620	3	0	0	0.809955	2	0.666992
males	narrow	741	Symptoms and disorders of the joints	musculoskeletal	0.265277	1.30379	1.21539	1.39219	0.0451026	4.0625e-09	3.48969e-06	TRUE	28365	2121	26244	3	0.0868045	80.9223	10.4834	2	0.00529114
males	narrow	475	Chronic sinusitis	respiratory	0.302772	1.35361	1.25204	1.45517	0.0518184	5.12879e-09	4.40563e-06	TRUE	29624	1689	27935	3	0.751186	96.9984	66.6317	2	3.39715e-15
males	narrow	276.12	Hyposmolality and/or hyponatremia	endocrine/metabolic	0.317651	1.3739	1.26702	1.48077	0.0545274	5.693e-09	4.89029e-06	TRUE	29822	1502	28320	3	0.0931568	73.5736	7.56819	2	0.0227295
males	narrow	472	Chronic pharyngitis and nasopharyngitis	respiratory	0.381554	1.46456	1.33605	1.59307	0.065566	5.90647e-09	5.07366e-06	TRUE	30098	987	29111	3	1.33481	97.6517	85.1679	2	3.20648e-19
males	narrow	763	Thoracic or lumbosacral neuritis or radiculitis, unspecified	symptoms	0.280675	1.32402	1.22933	1.41872	0.0483143	6.2711e-09	5.38687e-06	TRUE	30147	1293	28854	3	0.206759	86.8715	15.234	2	0.000492014
males	narrow	721.1	Spondylosis without myelopathy	musculoskeletal	0.273089	1.31402	1.2214	1.40663	0.0472516	7.49425e-09	6.43756e-06	TRUE	28992	1866	27126	3	0.324161	94.5902	36.9701	2	9.37663e-09
males	narrow	276.14	Hypopotassemia	endocrine/metabolic	0.329821	1.39072	1.27879	1.50264	0.0571042	7.66021e-09	6.58012e-06	TRUE	29210	2063	27147	3	0.0409636	57.7799	4.73708	2	0.0936171
males	narrow	278.1	Obesity	endocrine/metabolic	0.238579	1.26944	1.1879	1.35099	0.0416041	9.78002e-09	8.40103e-06	TRUE	28625	3765	24860	3	0.00193527	0	1.83016	2	0.400485
males	narrow	357	Inflammatory and toxic neuropathy	neurological	0.323596	1.38209	1.27115	1.49303	0.0566017	1.08376e-08	9.30953e-06	TRUE	30180	1111	29069	3	0.340886	93.946	33.0361	2	6.70355e-08
males	narrow	473	Diseases of the larynx and vocal cords	respiratory	0.346766	1.41449	1.29549	1.53348	0.0607128	1.11932e-08	9.61498e-06	TRUE	30215	996	29219	3	0.797839	93.8266	32.3969	2	9.22767e-08
males	narrow	458	Hypotension	circulatory system	0.288914	1.33498	1.23572	1.43423	0.0506395	1.16134e-08	9.97591e-06	TRUE	28700	2577	26123	3	0.129566	85.5901	13.8794	2	0.000968581
males	narrow	327.32	Obstructive sleep apnea	neurological	0.258052	1.29441	1.20516	1.38365	0.0455312	1.44825e-08	1.24404e-05	TRUE	29757	3155	26602	3	0.467498	94.9689	39.7529	2	2.33223e-09
males	narrow	458.9	Hypotension NOS	circulatory system	0.303852	1.35507	1.24995	1.46019	0.0536337	1.46747e-08	1.26055e-05	TRUE	29135	2135	27000	3	0.128769	84.107	12.5842	2	0.00185091
males	narrow	315	Develomental delays and disorders	mental disorders	0.434269	1.54383	1.39329	1.69438	0.0768096	1.56909e-08	1.34785e-05	TRUE	30280	507	29773	3	0.287719	73.1289	7.44294	2	0.0241984
males	narrow	764	Sciatica	symptoms	0.293883	1.34163	1.23949	1.44377	0.0521122	1.70618e-08	1.46561e-05	TRUE	30217	961	29256	3	0.176826	83.2278	11.9245	2	0.0025741
males	narrow	509.1	Respiratory failure	respiratory	0.313925	1.36879	1.25943	1.47815	0.0557963	1.84145e-08	1.5818e-05	TRUE	30004	1915	28089	3	0.098044	81.4351	10.773	2	0.00457797
males	narrow	302	Sexual and gender identity disorders	mental disorders	0.433638	1.54286	1.3917	1.69402	0.0771249	1.88168e-08	1.61637e-05	TRUE	30454	337	30117	3	0.469087	86.6345	14.9639	2	0.000563156
males	narrow	509	Respiratory failure, insufficiency, arrest	respiratory	0.297919	1.34705	1.24319	1.45091	0.0529908	1.88663e-08	1.62061e-05	TRUE	29589	2814	26775	3	0.136682	89.3885	18.8476	2	8.078e-05
males	narrow	290.3	Other persistent mental disorders due to conditions classified elsewhere	mental disorders	0.402513	1.49558	1.35349	1.63767	0.0724968	2.82169e-08	2.42383e-05	TRUE	22469	289	22180	2	0.800153	93.5828	15.5832	1	7.89517e-05
males	narrow	949	Allergies, other	injuries & poisonings	0.38911	1.47567	1.3382	1.61313	0.0701357	2.89015e-08	2.48264e-05	TRUE	30198	521	29677	3	0.297068	86.7362	15.0786	2	0.000531763
males	narrow	740	Osteoarthrosis	musculoskeletal	0.241308	1.27291	1.18751	1.35831	0.0435716	3.05613e-08	2.62522e-05	TRUE	28267	4639	23628	3	0.117347	89.1798	18.4839	2	9.68886e-05
males	narrow	916	Contusion	injuries & poisonings	0.287784	1.33347	1.23146	1.43548	0.0520449	3.21079e-08	2.75807e-05	TRUE	29069	565	28504	3	0.211486	70.8962	6.87195	2	0.032194
males	narrow	338.1	Acute pain	neurological	0.241106	1.27266	1.18708	1.35823	0.0436631	3.35255e-08	2.87984e-05	TRUE	28973	2908	26065	3	0.198901	93.7749	32.1282	2	1.0555e-07
males	narrow	578	Gastrointestinal hemorrhage	digestive	0.251597	1.28608	1.19676	1.37539	0.0455681	3.36427e-08	2.88991e-05	TRUE	29210	2491	26719	3	0.0856033	79.1954	9.61328	2	0.0081753
males	narrow	681.3	Cellulitis and abscess of arm/hand	dermatologic	0.35677	1.42871	1.30117	1.55625	0.0650715	4.18792e-08	3.59743e-05	TRUE	30434	416	30018	3	0.221202	66.2741	5.93016	2	0.0515564
males	narrow	401.1	Essential hypertension	circulatory system	0.264706	1.30305	1.20823	1.39787	0.0483778	4.45894e-08	3.83023e-05	TRUE	28736	15773	12963	3	0.0349024	71.5618	7.0328	2	0.0297061
males	narrow	960.2	Allergy/adverse effect of penicillin	injuries & poisonings	0.409171	1.50557	1.35814	1.653	0.0752208	5.33992e-08	4.58699e-05	TRUE	30155	338	29817	3	0.422182	88.0371	16.7183	2	0.000234245
males	narrow	781	Symptoms involving nervous and musculoskeletal systems	symptoms	0.330078	1.39108	1.27184	1.51031	0.0608345	5.76846e-08	4.95511e-05	TRUE	30186	412	29774	3	0.281908	74.8707	7.95885	2	0.0186964
males	narrow	841	Sprains and strains of back and neck	injuries & poisonings	0.414287	1.51329	1.36284	1.66375	0.0767635	6.77925e-08	5.82338e-05	TRUE	22087	277	21810	2	0.153353	70.6102	3.40254	1	0.0650961
males	narrow	288.2	Elevated white blood cell count	hematopoietic	0.302443	1.35316	1.24244	1.46388	0.0564915	8.61345e-08	7.39895e-05	TRUE	29442	1568	27874	3	3.22277e-07	32.3555	2.95663	2	0.228021
males	narrow	340	Migraine	neurological	0.30065	1.35074	1.23923	1.46224	0.0568907	1.25915e-07	0.000108161	TRUE	30107	706	29401	3	0.264921	89.8297	19.665	2	5.36771e-05
males	narrow	401	Hypertension	circulatory system	0.256479	1.29237	1.19707	1.38767	0.0486225	1.32826e-07	0.000114098	TRUE	28723	15992	12731	3	0.0318784	69.1636	6.48584	2	0.0390498
males	narrow	521.1	Dental caries	digestive	0.370638	1.44866	1.31007	1.58725	0.0707104	1.59161e-07	0.000136719	TRUE	30359	610	29749	3	0	0	0.896644	2	0.638699
males	narrow	722.1	Displacement of intervertebral disc	musculoskeletal	0.266682	1.30562	1.2059	1.40535	0.050878	1.59197e-07	0.00013675	TRUE	30108	821	29287	3	0	0	0.370035	2	0.83109
males	narrow	573.6	Nonspecific elevation of levels of transaminase or lactic acid dehydrogenase [LDH]	digestive	0.317684	1.37394	1.25423	1.49366	0.0610795	1.98048e-07	0.000170123	TRUE	30526	373	30153	3	0	0	0.458647	2	0.795071
males	narrow	292.3	Memory loss	mental disorders	0.332567	1.39454	1.26845	1.52064	0.0643347	2.34947e-07	0.000201819	TRUE	30333	880	29453	3	0.19356	81.3584	10.7287	2	0.00468049
males	narrow	585	Renal failure	genitourinary	0.227192	1.25507	1.16877	1.34137	0.0440287	2.46829e-07	0.000212026	TRUE	29634	6405	23229	3	0.0443864	67.6543	6.18321	2	0.045429
males	narrow	479	Other upper respiratory disease	respiratory	0.27294	1.31382	1.2101	1.41755	0.0529208	2.50248e-07	0.000214963	TRUE	29301	1377	27924	3	0.516832	94.3878	35.6368	2	1.82629e-08
males	narrow	411.2	Myocardial infarction	circulatory system	0.273157	1.31411	1.21024	1.41797	0.0529933	2.54218e-07	0.000218374	TRUE	29427	2366	27061	3	0.122556	77.6753	8.95867	2	0.0113409
males	narrow	473.4	Voice disturbance	respiratory	0.346263	1.41377	1.28115	1.5464	0.0676653	3.09967e-07	0.000266261	TRUE	30313	771	29542	3	0.164135	71.2147	6.94798	2	0.0309931
males	narrow	510	Other diseases of lung	respiratory	0.270914	1.31116	1.20726	1.41507	0.0530133	3.21638e-07	0.000276287	TRUE	28705	2003	26702	3	0.363707	91.9878	24.962	2	3.79816e-06
males	narrow	276.4	Acid-base balance disorder	endocrine/metabolic	0.330995	1.39235	1.26521	1.5195	0.0648709	3.35429e-07	0.000288133	TRUE	29644	1546	28098	3	0.0123006	0	1.90728	2	0.385336
males	narrow	599.4	Urinary incontinence	genitourinary	0.31653	1.37236	1.2503	1.49441	0.0622739	3.7176e-07	0.000319341	TRUE	30100	870	29230	3	0.0442926	36.2054	3.13506	2	0.20856
males	narrow	521	Diseases of hard tissues of teeth	digestive	0.355203	1.42647	1.28923	1.56371	0.0700181	3.9157e-07	0.000336359	TRUE	30329	625	29704	3	0	0	0.750222	2	0.687213
males	narrow	470	Septal Deviations/Turbinate Hypertrophy	respiratory	0.31382	1.36864	1.24629	1.491	0.0624258	4.97972e-07	0.000427758	TRUE	30117	1033	29084	3	1.41949	97.3067	74.2584	2	7.4989e-17
males	narrow	286.2	Encounter for long-term (current) use of anticoagulants	hematopoietic	0.250644	1.28485	1.18657	1.38313	0.050144	5.7784e-07	0.000496365	TRUE	29638	2525	27113	3	0.020313	52.7546	4.23322	2	0.120439
males	narrow	740.9	Osteoarthrosis NOS	musculoskeletal	0.227483	1.25544	1.16603	1.34485	0.045618	6.14192e-07	0.000527591	TRUE	28909	2766	26143	3	0.0755423	75.3284	8.10647	2	0.0173661
males	narrow	425.2	Secondary/extrinsic cardiomyopathies	circulatory system	0.327159	1.38702	1.25823	1.51581	0.0657082	6.39228e-07	0.000549097	TRUE	22311	590	21721	2	0	0	0.651692	1	0.419509
males	narrow	280.1	Iron deficiency anemias, unspecified or not due to blood loss	hematopoietic	0.276299	1.31824	1.20902	1.42747	0.0557274	7.1204e-07	0.000611643	TRUE	29990	1314	28676	3	0	0	0.0125411	2	0.993749
males	narrow	689	Disorder of skin and subcutaneous tissue NOS	dermatologic	0.235849	1.26598	1.17233	1.35963	0.04778	7.96842e-07	0.000684487	TRUE	29538	1007	28531	3	0.0284151	34.1549	3.03743	2	0.218993
males	narrow	288	Diseases of white blood cells	hematopoietic	0.273578	1.31466	1.20587	1.42344	0.0555025	8.2606e-07	0.000709585	TRUE	28895	1903	26992	3	0.285969	79.0126	9.52955	2	0.00852482
males	narrow	411.4	Coronary atherosclerosis	circulatory system	0.235205	1.26517	1.1712	1.35913	0.0479416	9.29173e-07	0.00079816	TRUE	29245	7158	22087	3	0.0931163	78.3776	9.24965	2	0.00980535
males	narrow	804	Fracture of hand or wrist	injuries & poisonings	0.31889	1.3756	1.24669	1.50451	0.0657683	1.24284e-06	0.0010676	TRUE	30405	451	29954	3	0	0	0.651743	2	0.721898
males	narrow	276.41	Acidosis	endocrine/metabolic	0.328104	1.38833	1.25564	1.52103	0.0677025	1.25804e-06	0.00108066	TRUE	29755	1453	28302	3	0.0251731	24.9502	2.6649	2	0.26383
males	narrow	687.1	Rash and other nonspecific skin eruption	dermatologic	0.222185	1.2488	1.15836	1.33925	0.0461448	1.47244e-06	0.00126483	TRUE	28872	2335	26537	3	0.0189297	40.555	3.36445	2	0.185959
males	narrow	720.1	Spinal stenosis of lumbar region	musculoskeletal	0.288689	1.33468	1.21701	1.45234	0.0600341	1.51874e-06	0.0013046	TRUE	22309	902	21407	2	0.185001	84.0052	6.25202	1	0.0124052
males	narrow	561	Symptoms involving digestive system	digestive	0.226942	1.25476	1.16221	1.3473	0.0472167	1.53677e-06	0.00132009	TRUE	29563	2104	27459	3	0.0711578	76.2356	8.41594	2	0.0148766
males	narrow	516.1	Hemoptysis	respiratory	0.346236	1.41374	1.27167	1.5558	0.0724831	1.78117e-06	0.00153002	TRUE	30450	419	30031	3	0.0397614	8.84665	2.1941	2	0.333854
males	narrow	807	Fracture of ribs	injuries & poisonings	0.438581	1.55051	1.37042	1.73059	0.0918784	1.81054e-06	0.00155525	TRUE	22419	302	22117	2	0.0805425	57.724	2.36541	1	0.124051
males	narrow	507	Pleurisy; pleural effusion	respiratory	0.220136	1.24625	1.15573	1.33676	0.0461798	1.87052e-06	0.00160678	TRUE	29166	2927	26239	3	0	0	1.02037	2	0.600385
males	narrow	516	Abnormal sputum	respiratory	0.341498	1.40705	1.26624	1.54787	0.0718431	2.00039e-06	0.00171834	TRUE	30439	429	30010	3	0.0810808	40.1872	3.34377	2	0.187893
males	narrow	426.7	Abnormal electrocardiogram [ECG] [EKG]	circulatory system	0.248769	1.28245	1.17984	1.38505	0.0523513	2.015e-06	0.00173089	TRUE	30255	679	29576	3	1.29772	43.5415	3.54242	2	0.170127
males	narrow	741.4	Joint effusions	musculoskeletal	0.245413	1.27815	1.17679	1.37951	0.0517159	2.08095e-06	0.00178754	TRUE	29790	797	28993	3	0.0341206	18.4237	2.45169	2	0.293509
males	narrow	573.9	Abnormal serum enzyme levels	digestive	0.252956	1.28783	1.18308	1.39258	0.0534438	2.21096e-06	0.00189922	TRUE	30400	672	29728	3	0.00518269	3.669	2.07617	2	0.354131
males	narrow	368.9	Subjective visual disturbances	sense organs	0.372876	1.4519	1.29625	1.60756	0.0794149	2.6622e-06	0.00228683	TRUE	30349	329	30020	3	0.0990496	51.4	4.11523	2	0.127759
males	narrow	440	Atherosclerosis	circulatory system	0.285736	1.33074	1.21097	1.45051	0.061106	2.92415e-06	0.00251185	TRUE	29126	1179	27947	3	0.0614338	44.6514	3.61346	2	0.16419
males	narrow	292.2	Mild cognitive impairment	mental disorders	0.398988	1.49032	1.32279	1.65784	0.0854726	3.04116e-06	0.00261236	TRUE	30604	292	30312	3	0.27152	48.4129	3.87694	2	0.143924
males	narrow	427.9	Palpitations	circulatory system	0.227156	1.25503	1.15939	1.35066	0.0487911	3.22911e-06	0.00277381	TRUE	29391	2163	27228	3	0	0	0.349759	2	0.839558
males	narrow	733.8	Malunion and nonunion of fracture	musculoskeletal	0.408224	1.50414	1.33017	1.67811	0.0887603	4.24169e-06	0.00364361	TRUE	22627	253	22374	2	0.323762	86.4378	7.37346	1	0.00661936
males	narrow	530.14	Reflux esophagitis	digestive	0.287707	1.33337	1.21042	1.45632	0.0627302	4.50889e-06	0.00387314	TRUE	30237	485	29752	3	1.44103	94.3481	35.3864	2	2.06984e-08
males	narrow	38	Septicemia	infectious diseases	0.254784	1.29018	1.18119	1.39917	0.0556064	4.60728e-06	0.00395765	TRUE	30140	2350	27790	3	0.0237594	38.6642	3.26074	2	0.195857
males	narrow	783	Fever of unknown origin	symptoms	0.196625	1.21729	1.13296	1.30161	0.0430226	4.87075e-06	0.00418397	TRUE	28323	3662	24661	3	0.00844317	6.77154	2.14527	2	0.342106
males	narrow	535.9	Gastritis and duodenitis, NOS	digestive	0.26405	1.30219	1.18877	1.41561	0.0578669	5.04132e-06	0.0043305	TRUE	10140	361	9779	2	0.125489	63.3961	2.73195	1	0.098359
males	narrow	304	Adjustment reaction	mental disorders	1.35681	3.88378	3.30003	4.46753	0.297832	5.22337e-06	0.00448687	TRUE	10194	281	9913	2	0	0	0.00237199	1	0.961156
males	narrow	290.1	Dementias	mental disorders	0.392509	1.48069	1.31147	1.64991	0.0863361	5.45994e-06	0.00469009	TRUE	30452	712	29740	3	0.0273901	3.33775	2.06906	2	0.355393
males	narrow	687.4	Disturbance of skin sensation	dermatologic	0.220435	1.24662	1.15147	1.34177	0.0485463	5.60667e-06	0.00481613	TRUE	29329	1658	27671	3	0.131786	85.6152	13.9036	2	0.000956922
males	narrow	503	Pulmonary congestion and hypostasis	respiratory	0.247141	1.28036	1.17364	1.38707	0.0544466	5.64836e-06	0.00485194	TRUE	21906	862	21044	2	0	0	0.381531	1	0.536785
males	narrow	317.11	Alcoholic liver damage	mental disorders	0.378552	1.46017	1.29669	1.62364	0.0834053	5.66004e-06	0.00486197	TRUE	30636	396	30240	3	0	0	1.45146	2	0.48397
males	narrow	782.3	Edema	symptoms	0.237293	1.26781	1.16484	1.37079	0.0525382	6.28489e-06	0.00539872	TRUE	28794	2999	25795	3	0.0611517	68.8633	6.42328	2	0.0402905
males	narrow	153.3	Malignant neoplasm of rectum, rectosigmoid junction, and anus	neoplasms	0.574912	1.77697	1.52656	2.02739	0.127761	6.79897e-06	0.00584031	TRUE	30588	835	29753	3	0.469314	92.0109	25.034	2	3.6638e-06
males	narrow	350.1	Abnormal involuntary movements	neurological	0.288179	1.334	1.20808	1.45991	0.0642413	7.26123e-06	0.0062374	TRUE	30176	846	29330	3	0.153099	80.0769	10.0386	2	0.00660914
males	narrow	440.2	Atherosclerosis of the extremities	circulatory system	0.315221	1.37056	1.23258	1.50855	0.0704009	7.55184e-06	0.00648703	TRUE	30284	748	29536	3	0	0	0.268358	2	0.874433
males	narrow	465	Acute upper respiratory infections of multiple or unspecified sites	respiratory	0.194723	1.21497	1.12967	1.30028	0.0435248	7.68258e-06	0.00659934	TRUE	27916	3478	24438	3	0	0	1.6506	2	0.438105
males	narrow	801	Fracture of ankle and foot	injuries & poisonings	0.312745	1.36717	1.22974	1.5046	0.0701168	8.18281e-06	0.00702903	TRUE	30331	534	29797	3	0.00638045	0	1.51606	2	0.468588
males	narrow	476	Allergic rhinitis	respiratory	0.215481	1.24046	1.14576	1.33515	0.048314	8.19516e-06	0.00703964	TRUE	28952	3105	25847	3	0.0894865	76.0806	8.36142	2	0.0152876
males	narrow	433	Cerebrovascular disease	circulatory system	0.232673	1.26197	1.15964	1.3643	0.0522108	8.33372e-06	0.00715866	TRUE	28788	3003	25785	3	0.0646079	71.9621	7.13319	2	0.0282519
males	narrow	483	Acute bronchitis and bronchiolitis	respiratory	0.285879	1.33093	1.20512	1.45674	0.0641899	8.44282e-06	0.00725238	TRUE	29316	1008	28308	3	0	0	0.103803	2	0.949423
males	narrow	426	Cardiac conduction disorders	circulatory system	0.216038	1.24115	1.14582	1.33648	0.0486364	8.91653e-06	0.0076593	TRUE	29059	3182	25877	3	0.181941	66.5484	5.97878	2	0.050318
males	narrow	280	Iron deficiency anemias	hematopoietic	0.242037	1.27384	1.16608	1.3816	0.0549784	1.07065e-05	0.00919684	TRUE	29732	1614	28118	3	0	0	0.0623938	2	0.969285
males	narrow	366	Cataract	sense organs	0.242253	1.27412	1.16623	1.382	0.0550429	1.07672e-05	0.00924906	TRUE	29801	3126	26675	3	0.0139289	44.3313	3.59268	2	0.165905
males	narrow	41.12	Methicillin resistant Staphylococcus aureus	infectious diseases	0.420228	1.52231	1.33486	1.70975	0.0956348	1.11239e-05	0.00955543	TRUE	22503	379	22124	2	0.221141	85.2224	6.76699	1	0.00928592
males	narrow	535	Gastritis and duodenitis	digestive	0.230804	1.25961	1.15665	1.36257	0.0525308	1.11445e-05	0.00957311	TRUE	29519	863	28656	3	0.192348	68.1878	6.28691	2	0.0431336
males	narrow	379.9	Pain, swelling or discharge of eye	sense organs	0.395532	1.48517	1.3086	1.66174	0.0900869	1.13058e-05	0.00971166	TRUE	10165	92	10073	2	0	0	0.078875	1	0.778828
males	narrow	112	Candidiasis	infectious diseases	0.381552	1.46456	1.29361	1.6355	0.0872156	1.21536e-05	0.0104399	TRUE	30055	754	29301	3	0.263431	88.8989	18.0162	2	0.000122413
males	narrow	740.11	Osteoarthrosis, localized, primary	musculoskeletal	0.201776	1.22357	1.13282	1.31433	0.046305	1.31537e-05	0.011299	TRUE	29472	2824	26648	3	0.125793	85.8627	14.147	2	0.00084726
males	narrow	720	Spinal stenosis	musculoskeletal	0.240228	1.27154	1.16346	1.37962	0.0551424	1.32154e-05	0.0113521	TRUE	30047	1374	28673	3	0.210305	81.0568	10.5579	2	0.00509779
males	narrow	740.1	Osteoarthritis; localized	musculoskeletal	0.202684	1.22469	1.13325	1.31612	0.0466509	1.39472e-05	0.0119806	TRUE	29255	2994	26261	3	0.116417	85.3707	13.6712	2	0.00107482
males	narrow	571	Chronic liver disease and cirrhosis	digestive	0.205038	1.22757	1.13502	1.32012	0.04722	1.41065e-05	0.0121175	TRUE	29788	2637	27151	3	0	0	0.0314207	2	0.984412
males	narrow	578.9	Hemorrhage of gastrointestinal tract	digestive	0.259787	1.29665	1.17926	1.41405	0.0598958	1.44236e-05	0.0123899	TRUE	30189	1030	29159	3	0.00388058	0	1.45063	2	0.484172
males	narrow	738.4	Acquired spondylolisthesis	musculoskeletal	0.336244	1.39968	1.2476	1.55176	0.0775927	1.46788e-05	0.0126091	TRUE	30493	336	30157	3	0.00667626	0	1.07275	2	0.584866
males	narrow	78	Viral warts & HPV	infectious diseases	0.256303	1.29214	1.17617	1.40811	0.0591685	1.4793e-05	0.0127072	TRUE	30050	1080	28970	3	0.324851	92.5388	26.8052	2	1.51121e-06
males	narrow	110.1	Dermatophytosis	infectious diseases	0.22949	1.25796	1.15387	1.36205	0.0531085	1.55212e-05	0.0133327	TRUE	29681	2082	27599	3	0.0864885	79.6711	9.83822	2	0.00730564
males	narrow	842	Other sprains and strains	injuries & poisonings	0.366494	1.44267	1.2756	1.60974	0.0852401	1.71142e-05	0.0147011	TRUE	10171	97	10074	2	0.512668	77.8814	4.52108	1	0.0334796
males	narrow	724.8	Other symptoms referable to back	musculoskeletal	0.400799	1.49302	1.31013	1.6759	0.0933086	1.7437e-05	0.0149784	TRUE	10187	89	10098	2	0.1219	39.4259	1.65087	1	0.19884
males	narrow	429.3	Symptoms involving cardiovascular system	circulatory system	0.294221	1.34208	1.20743	1.47673	0.0687008	1.84685e-05	0.0158644	TRUE	29614	749	28865	3	0.339444	89.3634	18.8031	2	8.25975e-05
males	narrow	728.7	Fasciitis	musculoskeletal	0.266148	1.30493	1.18273	1.42712	0.0623439	1.96326e-05	0.0168644	TRUE	30341	577	29764	3	3.00903e-07	0	1.44186	2	0.486299
males	narrow	395.1	Nonrheumatic mitral valve disorders	circulatory system	0.230474	1.2592	1.153	1.3654	0.0541835	2.10374e-05	0.0180711	TRUE	29331	1658	27673	3	0	0	0.36917	2	0.831449
males	narrow	429	Ill-defined descriptions and complications of heart disease	circulatory system	0.248838	1.28253	1.16771	1.39736	0.0585826	2.16036e-05	0.0185575	TRUE	29121	1201	27920	3	0.198838	83.9559	12.4657	2	0.00196389
males	narrow	707.2	Chronic ulcer of leg or foot	dermatologic	0.322558	1.38066	1.23172	1.52959	0.0759858	2.18614e-05	0.018779	TRUE	30436	764	29672	3	0	0	1.24503	2	0.536593
males	narrow	278.4	Abnormal weight gain	endocrine/metabolic	0.260615	1.29773	1.17726	1.4182	0.0614628	2.23316e-05	0.0191829	TRUE	30333	538	29795	3	0	0	0.155881	2	0.925019
males	narrow	772.3	Muscle weakness	symptoms	0.291325	1.3382	1.20325	1.47315	0.0688545	2.32625e-05	0.0199825	TRUE	29988	997	28991	3	0.0482485	53.1325	4.26735	2	0.118401
males	narrow	495.2	Asthma with exacerbation	respiratory	0.306411	1.35854	1.21627	1.50081	0.0725846	2.42756e-05	0.0208528	TRUE	30426	541	29885	3	0.578773	89.1922	18.5052	2	9.58605e-05
males	narrow	250.2	Type 2 diabetes	endocrine/metabolic	0.194186	1.21432	1.12408	1.30456	0.04604	2.4673e-05	0.0211941	TRUE	29578	6746	22832	3	0.0159639	50.8194	4.06664	2	0.1309
males	narrow	830	Dislocation	injuries & poisonings	0.248906	1.28262	1.16679	1.39845	0.0590988	2.53473e-05	0.0217733	TRUE	30139	855	29284	3	0.240865	79.3565	9.68826	2	0.00787447
males	narrow	571.5	Other chronic nonalcoholic liver disease	digestive	0.200954	1.22257	1.12875	1.31638	0.0478643	2.68807e-05	0.0230905	TRUE	29869	2520	27349	3	0	0	0.00914917	2	0.995436
males	narrow	681.1	Cellulitis and abscess of fingers/toes	dermatologic	0.282307	1.32619	1.19437	1.458	0.0672542	2.69746e-05	0.0231712	TRUE	30267	463	29804	3	0	0	0.399186	2	0.819064
males	narrow	416	Cardiomegaly	circulatory system	0.215928	1.24101	1.13992	1.34211	0.0515792	2.83503e-05	0.0243529	TRUE	28583	2335	26248	3	0	0	0.387182	2	0.823995
males	narrow	577	Diseases of pancreas	digestive	0.268379	1.30784	1.1818	1.43389	0.0643094	3.00296e-05	0.0257954	TRUE	30311	729	29582	3	0	0	0.0290519	2	0.985579
males	narrow	738	Other acquired musculoskeletal deformity	musculoskeletal	0.279887	1.32298	1.19119	1.45477	0.0672417	3.14919e-05	0.0270516	TRUE	30302	499	29803	3	0	0	1.04584	2	0.592787
males	narrow	356	Hereditary and idiopathic peripheral neuropathy	neurological	0.275286	1.31691	1.1872	1.44661	0.066176	3.18384e-05	0.0273492	TRUE	29926	1021	28905	3	0.0797717	59.1823	4.89983	2	0.0863009
males	narrow	427.4	Cardiac arrest and ventricular fibrillation	circulatory system	0.348374	1.41676	1.25257	1.58095	0.0837693	3.2002e-05	0.0274897	TRUE	22415	336	22079	2	0	0	0.00173394	1	0.966785
males	narrow	426.92	Cardiac defibrillator in situ	circulatory system	0.272412	1.31313	1.18429	1.44197	0.0657353	3.41189e-05	0.0293081	TRUE	30511	988	29523	3	0.0319881	17.1011	2.41258	2	0.299306
males	narrow	723	Other disorders of cervical region	musculoskeletal	0.392167	1.48018	1.29468	1.66569	0.0946458	3.42014e-05	0.029379	TRUE	30398	298	30100	3	0.504339	86.6352	14.9647	2	0.000562925
males	narrow	496.1	Emphysema	respiratory	0.302662	1.35346	1.20989	1.49702	0.0732486	3.59653e-05	0.0308942	TRUE	30106	830	29276	3	0.175961	78.5357	9.31778	2	0.00947698
males	narrow	110	Dermatophytosis / Dermatomycosis	infectious diseases	0.218056	1.24366	1.14005	1.34726	0.0528581	3.70233e-05	0.031803	TRUE	29578	2221	27357	3	0.0790498	78.453	9.28202	2	0.00964794
males	narrow	366.2	Senile cataract	sense organs	0.249003	1.28275	1.16374	1.40175	0.0607177	4.11369e-05	0.0353366	TRUE	30034	2492	27542	3	0.0116145	7.81002	2.16943	2	0.337998
males	narrow	532	Dysphagia	digestive	0.20921	1.2327	1.1327	1.33271	0.0510208	4.12263e-05	0.0354134	TRUE	29515	2211	27304	3	0.246632	87.0855	15.4865	2	0.000433669
males	narrow	250.25	Diabetes type 2 with peripheral circulatory disorders	endocrine/metabolic	0.308329	1.36115	1.21374	1.50855	0.0752058	4.1351e-05	0.0355205	TRUE	30498	715	29783	3	0.0150378	0	1.83428	2	0.39966
males	narrow	803	Fracture of upper limb	injuries & poisonings	0.262841	1.30062	1.1749	1.42634	0.0641453	4.17482e-05	0.0358617	TRUE	30369	830	29539	3	0.0646809	56.0386	4.54945	2	0.102825
males	narrow	433.31	Transient cerebral ischemia	circulatory system	0.243705	1.27597	1.15934	1.3926	0.0595057	4.21276e-05	0.0361876	TRUE	29728	1261	28467	3	0.0688777	50.3882	4.0313	2	0.133234
males	narrow	433.3	Cerebral ischemia	circulatory system	0.242222	1.27408	1.15802	1.39013	0.0592111	4.29856e-05	0.0369247	TRUE	29576	1318	28258	3	0.0883069	61.9586	5.25743	2	0.0721711
males	narrow	585.4	Chronic kidney disease, Stage I or II	genitourinary	0.268068	1.30744	1.17893	1.43594	0.0655654	4.34055e-05	0.0372853	TRUE	30387	969	29418	3	0.0296998	24.5073	2.64926	2	0.265901
males	narrow	401.21	Hypertensive heart disease	circulatory system	0.312411	1.36672	1.21662	1.51681	0.0765793	4.51183e-05	0.0387567	TRUE	28370	1677	26693	3	0.0499676	52.3228	4.19488	2	0.12277
males	narrow	686	Other local infections of skin and subcutaneous tissue	dermatologic	0.294847	1.34292	1.2005	1.48534	0.0726644	4.95691e-05	0.0425799	TRUE	29971	619	29352	3	0.286823	78.4899	9.29794	2	0.00957143
males	narrow	426.91	Cardiac pacemaker in situ	circulatory system	0.275233	1.31684	1.18316	1.45051	0.0682029	5.44866e-05	0.046804	TRUE	30321	1058	29263	3	0.0373953	10.3285	2.23036	2	0.327856
males	narrow	261	Vitamin deficiency	endocrine/metabolic	0.202311	1.22423	1.12581	1.32265	0.0502151	5.60427e-05	0.0481407	TRUE	29634	3784	25850	3	0.0406645	68.3176	6.31265	2	0.042582
males	narrow	293.1	Swelling, mass, or lump in head and neck [Space-occupying lesion, intracranial NOS]	mental disorders	0.236333	1.2666	1.15124	1.38196	0.0588573	5.93562e-05	0.050987	FALSE	29912	857	29055	3	0.215134	64.0583	5.56456	2	0.0618972
males	narrow	707	Chronic ulcer of skin	dermatologic	0.289341	1.33555	1.19353	1.47757	0.0724584	6.51867e-05	0.0559954	FALSE	29980	1170	28810	3	0.013551	12.369	2.2823	2	0.319452
males	narrow	272	Disorders of lipoid metabolism	endocrine/metabolic	0.178344	1.19524	1.10765	1.28283	0.0446889	6.58539e-05	0.0565685	FALSE	28534	12816	15718	3	0.0226083	65.6557	5.82339	2	0.0543835
males	narrow	427.3	Other specified cardiac dysrhythmias	circulatory system	0.214395	1.23911	1.13379	1.34443	0.0537355	6.61243e-05	0.0568008	FALSE	29218	1794	27424	3	0.0545014	55.9917	4.5446	2	0.103075
males	narrow	261.4	Vitamin D deficiency	endocrine/metabolic	0.213417	1.2379	1.13305	1.34275	0.0534943	6.62082e-05	0.0568728	FALSE	29789	3290	26499	3	0.0173973	43.9409	3.56766	2	0.167993
males	narrow	574.1	Cholelithiasis	digestive	0.250961	1.28526	1.16177	1.40874	0.0630025	6.79518e-05	0.0583706	FALSE	30037	860	29177	3	0.0148696	0	1.69488	2	0.42851
males	narrow	477	Epistaxis or throat hemorrhage	respiratory	0.298263	1.34752	1.2003	1.49473	0.0751109	7.15819e-05	0.0614889	FALSE	30355	493	29862	3	0.128927	57.0847	4.66034	2	0.0972791
males	narrow	726	Peripheral enthesopathies and allied syndromes	musculoskeletal	0.175699	1.19208	1.10518	1.27898	0.0443382	7.41024e-05	0.063654	FALSE	28858	2884	25974	3	0.0309803	54.7128	4.41626	2	0.109906
males	narrow	433.8	Late effects of cerebrovascular disease	circulatory system	0.318868	1.37557	1.2172	1.53394	0.0808009	7.93529e-05	0.0681641	FALSE	30335	511	29824	3	0.097035	29.3169	2.82953	2	0.242983
males	narrow	292.1	Aphasia/speech disturbance	mental disorders	0.264564	1.30286	1.17142	1.4343	0.067061	7.9756e-05	0.0685104	FALSE	30142	624	29518	3	0	0	0.551424	2	0.759032
males	narrow	939	Atopic/contact dermatitis due to other or unspecified	dermatologic	0.194064	1.21417	1.11771	1.31064	0.0492182	8.0491e-05	0.0691418	FALSE	29069	1775	27294	3	0	0	0.706197	2	0.702508
males	narrow	54	Herpes simplex	infectious diseases	0.447335	1.56414	1.34079	1.78749	0.113954	8.65193e-05	0.0743201	FALSE	30424	547	29877	3	0.512587	91.5658	23.7129	2	7.09258e-06
males	narrow	562.1	Diverticulosis	digestive	0.192963	1.21284	1.11642	1.30926	0.0491946	8.76545e-05	0.0752952	FALSE	28541	1688	26853	3	0.0249756	18.8266	2.46386	2	0.291729
males	narrow	577.1	Acute pancreatitis	digestive	0.329477	1.39024	1.22549	1.55499	0.0840538	8.86123e-05	0.076118	FALSE	22585	278	22307	2	0	0	0.225712	1	0.634722
males	narrow	440.22	Atherosclerosis of native arteries of the extremities with intermittent claudication	circulatory system	0.327188	1.38706	1.22302	1.5511	0.083695	9.25681e-05	0.079516	FALSE	30512	507	30005	3	0	0	0.914896	2	0.632897
males	narrow	681.7	Cellulitis and abscess of trunk	dermatologic	0.273806	1.31496	1.17763	1.45229	0.0700643	9.30919e-05	0.079966	FALSE	30294	562	29732	3	0.0287652	28.3468	2.79122	2	0.247682
males	narrow	272.1	Hyperlipidemia	endocrine/metabolic	0.174141	1.19022	1.1027	1.27775	0.0446565	9.63669e-05	0.0827791	FALSE	28555	12746	15809	3	0.0185388	59.7028	4.96312	2	0.0836125
males	narrow	250	Diabetes mellitus	endocrine/metabolic	0.178934	1.19594	1.10599	1.2859	0.0458952	9.66903e-05	0.0830569	FALSE	29505	6949	22556	3	0.00526734	22.3423	2.5754	2	0.275904
males	narrow	700	Corns and callosities	dermatologic	0.341398	1.40691	1.23494	1.57889	0.0877425	9.9869e-05	0.0857875	FALSE	30535	362	30173	3	0.338	78.9356	9.49468	2	0.00867475
males	narrow	687	Symptoms affecting skin	dermatologic	0.244038	1.27639	1.15334	1.39945	0.0627821	0.000101465	0.0871585	FALSE	30362	434	29928	3	0.312158	82.4034	11.3658	2	0.00340363
males	narrow	698	Pruritus and related conditions	dermatologic	0.284799	1.32949	1.18577	1.47322	0.0733268	0.000102767	0.088277	FALSE	30244	661	29583	3	0.177036	74.8333	7.947	2	0.0188075
males	narrow	512.1	Wheezing	respiratory	0.265362	1.3039	1.16997	1.43783	0.0683324	0.000103003	0.08848	FALSE	29904	540	29364	3	0.233969	78.7412	9.40788	2	0.00905951
males	narrow	427.42	Cardiac arrest	circulatory system	0.364386	1.43963	1.25563	1.62363	0.0938796	0.00010385	0.0892073	FALSE	22533	237	22296	2	0	0	0.476902	1	0.489829
males	narrow	401.2	Hypertensive heart and/or renal disease	circulatory system	0.217939	1.24351	1.13307	1.35395	0.0563483	0.000109862	0.0943713	FALSE	28185	3375	24810	3	0.0144194	12.7528	2.29234	2	0.317852
males	narrow	367	Disorders of refraction and accommodation; blindness and low vision	sense organs	0.229707	1.25823	1.14131	1.37515	0.0596523	0.000117747	0.101145	FALSE	29647	1666	27981	3	7.07143e-07	0	1.66705	2	0.434514
males	narrow	705.8	Hyperhidrosis	dermatologic	0.295089	1.34325	1.19302	1.49347	0.0766448	0.000118074	0.101425	FALSE	10170	138	10032	2	0.0513983	21.9541	1.2813	1	0.257658
males	narrow	735	Acquired foot deformities	musculoskeletal	0.246706	1.2798	1.15417	1.40543	0.0640968	0.000118622	0.101896	FALSE	29945	916	29029	3	1.95084e-06	10.9923	2.247	2	0.32514
males	narrow	578.2	Blood in stool	digestive	0.215694	1.24072	1.13052	1.35092	0.0562245	0.0001249	0.107289	FALSE	29849	1077	28772	3	0	0	0.350046	2	0.839438
males	narrow	772.2	Spasm of muscle	symptoms	0.283374	1.3276	1.18236	1.47284	0.0741019	0.000131246	0.112741	FALSE	30266	676	29590	3	0	0	0.571456	2	0.751467
males	narrow	250.24	Type 2 diabetes with neurological manifestations	endocrine/metabolic	0.265944	1.30466	1.16823	1.4411	0.0696102	0.000133193	0.114413	FALSE	30185	1580	28605	3	0.230796	87.146	15.5593	2	0.000418158
males	narrow	279.7	Other immunological findings	endocrine/metabolic	0.375881	1.45627	1.26332	1.64923	0.098448	0.0001345	0.115536	FALSE	10175	676	9499	2	0.671945	95.7123	23.3224	1	1.36995e-06
males	narrow	411.1	Unstable angina (intermediate coronary syndrome)	circulatory system	0.266229	1.30503	1.16771	1.44236	0.0700646	0.000144834	0.124412	FALSE	29891	1528	28363	3	0.282999	89.0953	18.3407	2	0.00010408
males	narrow	840	Sprains and strains	injuries & poisonings	0.185983	1.2044	1.10803	1.30077	0.0491695	0.000155265	0.133373	FALSE	29151	1366	27785	3	0.00734545	0	1.67653	2	0.43246
males	narrow	562	Diverticulosis and diverticulitis	digestive	0.182405	1.2001	1.10426	1.29594	0.0488992	0.000191317	0.164341	FALSE	28534	1882	26652	3	0.0234862	18.0481	2.44046	2	0.295163
males	narrow	443.9	Peripheral vascular disease, unspecified	circulatory system	0.237071	1.26753	1.14288	1.39218	0.0635973	0.000193248	0.166	FALSE	29915	1736	28179	3	0.0251362	37.0908	3.17918	2	0.204009
males	narrow	455	Hemorrhoids	circulatory system	0.200829	1.22242	1.11628	1.32855	0.0541495	0.000208259	0.178894	FALSE	28942	1286	27656	3	0.300598	92.2477	25.7987	2	2.49962e-06
males	narrow	735.21	Hammer toe (acquired)	musculoskeletal	0.338279	1.40253	1.222	1.58307	0.0921101	0.000240144	0.206284	FALSE	30563	350	30213	3	0	0	1.02194	2	0.599913
males	narrow	110.11	Dermatophytosis of nail	infectious diseases	0.246698	1.27979	1.14803	1.41156	0.0672268	0.000242892	0.208644	FALSE	30206	1405	28801	3	0.0522463	56.0848	4.55424	2	0.102579
males	narrow	690.1	Seborrheic dermatitis	dermatologic	0.23736	1.2679	1.13936	1.39643	0.0655795	0.000295253	0.253622	FALSE	30270	586	29684	3	0.0795389	47.987	3.84519	2	0.146227
males	narrow	578.8	Hemorrhage of rectum and anus	digestive	0.241597	1.27328	1.14224	1.40432	0.0668591	0.000302063	0.259472	FALSE	29953	1017	28936	3	0.18143	80.38	10.1937	2	0.00611612
males	narrow	690	Erythematosquamous dermatosis	dermatologic	0.236893	1.26731	1.13877	1.39584	0.0655796	0.000303494	0.260701	FALSE	30250	589	29661	3	0.0771639	46.9099	3.76718	2	0.152043
males	narrow	513	Respiratory abnormalities	respiratory	0.299522	1.34921	1.18537	1.51306	0.083596	0.000339715	0.291816	FALSE	29373	652	28721	3	0.188629	68.6664	6.38292	2	0.0411119
males	narrow	426.9	Cardiac pacemaker/device in situ	circulatory system	0.215946	1.24104	1.12286	1.35921	0.0602916	0.000341368	0.293235	FALSE	30329	1835	28494	3	0.0206676	23.6176	2.6184	2	0.270035
males	narrow	519	Other diseases of respiratory system, not elsewhere classified	respiratory	0.221768	1.24828	1.12617	1.3704	0.0623039	0.000371618	0.31922	FALSE	29087	962	28125	3	0.0466762	34.1599	3.03766	2	0.218968
males	narrow	426.32	Left bundle branch block	circulatory system	0.269607	1.30945	1.1594	1.4595	0.076554	0.00042864	0.368202	FALSE	22391	358	22033	2	0	0	0.0602494	1	0.806102
males	narrow	586.2	Cyst of kidney, acquired	genitourinary	0.221193	1.24756	1.12374	1.37138	0.0631741	0.000462962	0.397685	FALSE	29847	806	29041	3	0.0968737	56.7962	4.62922	2	0.0988047
males	narrow	443	Peripheral vascular disease	circulatory system	0.212254	1.23646	1.11762	1.3553	0.0606315	0.000464001	0.398577	FALSE	29791	2073	27718	3	0	0	1.43059	2	0.489048
males	narrow	367.2	Astigmatism	sense organs	0.314284	1.36928	1.19182	1.54674	0.0905399	0.000518098	0.445046	FALSE	30426	357	30069	3	6.40549e-06	39.6056	3.31157	2	0.190942
males	narrow	278.11	Morbid obesity	endocrine/metabolic	0.196043	1.21658	1.10586	1.32729	0.0564876	0.000519398	0.446163	FALSE	29723	1358	28365	3	0.00166408	0	1.42028	2	0.491574
males	narrow	480.1	Bacterial pneumonia	respiratory	0.248659	1.2823	1.14171	1.4229	0.0717337	0.000527452	0.453082	FALSE	30217	816	29401	3	0.147378	72.0742	7.16183	2	0.0278502
males	narrow	994	Sepsis and SIRS	injuries & poisonings	0.259059	1.29571	1.14903	1.44239	0.0748356	0.000536761	0.461078	FALSE	30085	2013	28072	3	0.104576	81.1191	10.5927	2	0.00500979
males	narrow	401.22	Hypertensive chronic kidney disease	circulatory system	0.207104	1.23011	1.11263	1.34759	0.0599396	0.000549861	0.47233	FALSE	29774	2033	27741	3	1.01157e-06	13.1593	2.30307	2	0.316151
males	narrow	340.1	Migrain with aura	neurological	0.316137	1.37182	1.1922	1.55143	0.0916399	0.000561059	0.48195	FALSE	10206	72	10134	2	0	0	0.0418192	1	0.837965
males	narrow	352	Disorders of other cranial nerves	neurological	0.283482	1.32775	1.16637	1.48912	0.0823345	0.000575186	0.494084	FALSE	30503	317	30186	3	0	0	0.0631544	2	0.968916
males	narrow	289	Other diseases of blood and blood-forming organs	hematopoietic	0.305356	1.35711	1.18306	1.53115	0.0887993	0.000584471	0.502061	FALSE	30323	707	29616	3	0.786144	93.0632	28.8315	2	5.48668e-07
males	narrow	721.2	Spondylosis with myelopathy	musculoskeletal	0.364617	1.43996	1.23121	1.64872	0.106507	0.000618423	0.531225	FALSE	30604	287	30317	3	0.695058	87.8147	16.4132	2	0.000272852
males	narrow	8.5	Bacterial enteritis	infectious diseases	0.347068	1.41491	1.21517	1.61465	0.101907	0.000659873	0.566831	FALSE	30616	421	30195	3	0.780048	92.0416	25.1308	2	3.49076e-06
males	narrow	250.6	Polyneuropathy in diabetes	endocrine/metabolic	0.293167	1.34067	1.17143	1.5099	0.0863449	0.000685517	0.588859	FALSE	30305	1126	29179	3	0.26048	87.5237	16.0304	2	0.000330403
males	narrow	367.8	Hypermetropia	sense organs	0.33524	1.39828	1.20454	1.59201	0.0988446	0.000694886	0.596907	FALSE	10203	91	10112	2	0.99689	86.9594	7.66837	1	0.00561971
males	narrow	701	Other hypertrophic and atrophic conditions of skin	dermatologic	0.17677	1.19336	1.09039	1.29632	0.0525315	0.000765374	0.657457	FALSE	29157	1204	27953	3	0.151244	76.8235	8.62943	2	0.0133704
males	narrow	540.11	Acute appendicitis	digestive	0.307207	1.35962	1.17978	1.53946	0.0917551	0.000813609	0.69889	FALSE	22657	151	22506	2	0	0	0.0109005	1	0.916848
males	narrow	41.1	Staphylococcus infections	infectious diseases	0.251796	1.28633	1.13806	1.43461	0.0756505	0.000873406	0.750256	FALSE	30215	976	29239	3	0.0210294	0	1.81572	2	0.403386
males	narrow	599	Other symptoms/disorders or the urinary system	genitourinary	0.157008	1.17	1.07717	1.26284	0.0473662	0.000917226	0.787897	FALSE	27839	4385	23454	3	0.0683848	79.1466	9.59077	2	0.00826781
males	narrow	333.1	Essential tremor	neurological	1.15392	3.1706	2.48813	3.85307	0.348199	0.000919819	0.790124	FALSE	28364	301	28063	2	0	0	0.851252	1	0.356199
males	narrow	715.1	Sacroiliitis NEC	musculoskeletal	1.4192	4.13383	3.2931	4.97456	0.428944	0.000937629	0.805424	FALSE	28460	172	28288	2	0	0	0.000251396	1	0.98735
males	narrow	579	Other symptoms involving abdomen and pelvis	digestive	0.227717	1.25573	1.12034	1.39112	0.0690743	0.00097829	0.840351	FALSE	28980	1031	27949	3	0.141123	79.6556	9.83071	2	0.00733313
males	narrow	800	Fracture of lower limb	injuries & poisonings	0.222705	1.24945	1.11699	1.38191	0.0675799	0.000982719	0.844155	FALSE	30323	857	29466	3	0.020704	0	1.90372	2	0.386022
males	narrow	564	Functional digestive disorders	digestive	0.186922	1.20553	1.09427	1.3168	0.0567679	0.000992158	0.852264	FALSE	29624	1101	28523	3	0.0842287	65.0032	5.71481	2	0.0574177
males	narrow	727	Other disorders of synovium, tendon, and bursa	musculoskeletal	0.173244	1.18916	1.08602	1.29229	0.0526186	0.000993222	0.853178	FALSE	29409	1543	27866	3	0.0192009	20.0228	2.50071	2	0.286403
males	narrow	395	Heart valve disorders	circulatory system	0.165927	1.18049	1.08114	1.27984	0.0506886	0.00106237	0.912573	FALSE	28900	3072	25828	3	0	0	0.363357	2	0.833869
males	narrow	540.1	Appendicitis	digestive	0.299892	1.34971	1.17012	1.5293	0.0916266	0.00106421	0.914155	FALSE	22639	161	22478	2	0	0	0.0575474	1	0.810415
males	narrow	737.3	Kyphoscoliosis and scoliosis	musculoskeletal	0.294774	1.34282	1.16621	1.51944	0.0901094	0.00107059	0.919641	FALSE	30511	345	30166	3	0.130064	24.6736	2.65511	2	0.265125
males	narrow	459.9	Circulatory disease NEC	circulatory system	0.21091	1.2348	1.10841	1.36119	0.0644851	0.00107289	0.921612	FALSE	29819	644	29175	3	0	0	0.437659	2	0.803459
males	narrow	153	Colorectal cancer	neoplasms	0.29885	1.34831	1.1682	1.52841	0.0918908	0.00114504	0.983586	FALSE	30458	1197	29261	3	0.240659	89.5245	19.0922	2	7.14798e-05
males	narrow	353	Nerve root and plexus disorders	neurological	0.263788	1.30185	1.14285	1.46086	0.0811243	0.00114735	0.985571	FALSE	22477	168	22309	2	0.0750334	35.4514	1.54922	1	0.213251
males	narrow	428	Congestive heart failure; nonhypertensive	circulatory system	0.166357	1.18099	1.08071	1.28128	0.0511662	0.00114879	0.986814	FALSE	29437	4004	25433	3	0.0534513	69.7378	6.6089	2	0.0367194
males	narrow	505	Other pulmonary inflamation or edema	respiratory	0.249427	1.28329	1.13287	1.43371	0.0767443	0.00115361	0.990953	FALSE	30407	261	30146	3	0	0	0.544436	2	0.761688
males	narrow	765	Cervical radiculitis	symptoms	0.242043	1.27385	1.12784	1.41986	0.0744948	0.00115758	0.994362	FALSE	30433	681	29752	3	0.317356	88.7757	17.8185	2	0.000135133
males	narrow	600	Hyperplasia of prostate	genitourinary	0.164229	1.17848	1.07856	1.27841	0.0509815	0.00127592	1	FALSE	29014	3938	25076	3	0.0908465	77.7537	8.99025	2	0.0111633
males	narrow	428.1	Congestive heart failure (CHF) NOS	circulatory system	0.173264	1.18918	1.08359	1.29477	0.0538746	0.00129962	1	FALSE	29751	3118	26633	3	0.0569332	67.5536	6.16402	2	0.045867
males	narrow	276.13	Hyperpotassemia	endocrine/metabolic	0.204623	1.22706	1.10231	1.35182	0.0636509	0.00130547	1	FALSE	29740	2070	27670	3	0.00564074	21.8267	2.55842	2	0.278257
males	narrow	743.9	Osteopenia or other disorder of bone and cartilage	musculoskeletal	0.188688	1.20766	1.09227	1.32306	0.0588758	0.00135131	1	FALSE	29818	715	29103	3	0	0	0.845541	2	0.655229
males	narrow	612.2	Hypertrophy of breast (Gynecomastia)	genitourinary	0.32299	1.38125	1.18352	1.57898	0.100883	0.00136657	1	FALSE	10202	124	10078	2	0	0	0.00283081	1	0.957568
males	narrow	136	Other infectious and parasitic diseases	infectious diseases	0.461921	1.58712	1.30383	1.87041	0.144538	0.00139421	1	FALSE	30169	390	29779	3	0.86064	93.2818	29.7698	2	3.43222e-07
males	narrow	285.2	Anemia of chronic disease	hematopoietic	0.230079	1.2587	1.11739	1.40001	0.0720967	0.00141656	1	FALSE	29783	1594	28189	3	0	0	0.316909	2	0.853462
males	narrow	427.21	Atrial fibrillation	circulatory system	0.161081	1.17478	1.0756	1.27396	0.0506024	0.00145621	1	FALSE	30025	3976	26049	3	0	0	0.156811	2	0.92459
males	narrow	272.9	Unspecified disorder of lipoid metabolism	endocrine/metabolic	1.39271	4.02575	3.16791	4.88358	0.437671	0.00146213	1	FALSE	10136	206	9930	2	0	0	0.000940935	1	0.975529
males	narrow	394.7	Disease of tricuspid valve	circulatory system	0.252399	1.28711	1.13152	1.4427	0.0793828	0.00147517	1	FALSE	29920	431	29489	3	0.108915	47.6423	3.81987	2	0.14809
males	narrow	574	Cholelithiasis and cholecystitis	digestive	0.197431	1.21827	1.09591	1.34063	0.0624301	0.00156454	1	FALSE	29918	1077	28841	3	0	0	0.396946	2	0.819982
males	narrow	722.8	Postlaminectomy syndrome	musculoskeletal	1.09619	2.99275	2.31162	3.67388	0.347516	0.00160846	1	FALSE	28468	261	28207	2	0	0	0.407274	1	0.523356
males	narrow	612	Breast conditions, congenital or relating to hormones	genitourinary	0.317323	1.37345	1.17623	1.57067	0.100623	0.00161274	1	FALSE	10202	125	10077	2	0	0	0.00205726	1	0.963823
males	narrow	772	Symptoms of the muscles	symptoms	0.311934	1.36606	1.1721	1.56003	0.0989638	0.00162155	1	FALSE	10185	82	10103	2	0.804765	80.5939	5.15301	1	0.0232061
males	narrow	710	Osteomyelitis, periostitis, and other infections involving bone	musculoskeletal	0.281347	1.32491	1.14989	1.49994	0.0892971	0.00162885	1	FALSE	30126	693	29433	3	0.118663	69.028	6.45744	2	0.0396081
males	narrow	275.5	Disorders of calcium/phosphorus metabolism	endocrine/metabolic	0.243459	1.27565	1.12364	1.42767	0.0775572	0.00169474	1	FALSE	29955	753	29202	3	0	0	0.521968	2	0.770293
males	narrow	271	Disorders of carbohydrate transport and metabolism	endocrine/metabolic	0.255903	1.29163	1.13178	1.45148	0.0815564	0.00170253	1	FALSE	30569	940	29629	3	0.388424	83.796	12.3426	2	0.00208848
males	narrow	81	Infection/inflammation of internal prosthetic device; implant; and graft	infectious diseases	0.758489	2.13505	1.66087	2.60922	0.241926	0.00171735	1	FALSE	22301	566	21735	2	0	0	0.000679002	1	0.979211
males	narrow	703.1	Ingrowing nail	dermatologic	0.276065	1.31793	1.14514	1.49072	0.0881587	0.00173941	1	FALSE	30558	300	30258	3	4.25152e-06	0	1.79119	2	0.408364
males	narrow	443.7	Peripheral angiopathy in diseases classified elsewhere	circulatory system	0.308059	1.36078	1.16783	1.55373	0.0984453	0.0017526	1	FALSE	30596	471	30125	3	0	0	0.247276	2	0.8837
males	narrow	272.11	Hypercholesterolemia	endocrine/metabolic	0.144793	1.1558	1.06508	1.24652	0.0462852	0.00175831	1	FALSE	29097	4578	24519	3	0	0	0.114325	2	0.944441
males	narrow	550.5	Ventral hernia	digestive	0.243563	1.27579	1.12301	1.42856	0.0779454	0.00177929	1	FALSE	30377	580	29797	3	0.172817	64.6895	5.66404	2	0.0588938
males	narrow	117	Mycoses	infectious diseases	0.98571	2.67971	2.05887	3.30056	0.31676	0.00185915	1	FALSE	28428	268	28160	2	0	0	0.000236444	1	0.987732
males	narrow	540	Appendiceal conditions	digestive	0.282468	1.3264	1.14846	1.50434	0.0907853	0.00186213	1	FALSE	22622	175	22447	2	0	0	0.0980188	1	0.75422
males	narrow	743	Osteoporosis, osteopenia and pathological fracture	musculoskeletal	0.168936	1.18404	1.07761	1.29048	0.054304	0.00186496	1	FALSE	29283	1785	27498	3	0	0	0.621256	2	0.732986
males	narrow	277	Other disorders of metabolism	endocrine/metabolic	0.343062	1.40926	1.19246	1.62605	0.110609	0.00192495	1	FALSE	30457	687	29770	3	0.522743	92.4944	26.6467	2	1.63582e-06
males	narrow	475.9	Postnasal drip	respiratory	0.290284	1.33681	1.1532	1.52042	0.093679	0.00194368	1	FALSE	30414	462	29952	3	0.144953	59.9222	4.9903	2	0.0824841
males	narrow	803.2	Fracture of radius and ulna	injuries & poisonings	0.269053	1.30872	1.13792	1.47953	0.0871437	0.00201877	1	FALSE	22572	398	22174	2	0	0	0.0554028	1	0.813915
males	narrow	250.3	Insulin pump user	endocrine/metabolic	0.194377	1.21455	1.09047	1.33863	0.0633059	0.00213746	1	FALSE	30060	1954	28106	3	0.114766	68.7537	6.40077	2	0.0407466
males	narrow	593	Hematuria	genitourinary	0.160431	1.17402	1.07094	1.27709	0.0525902	0.00228398	1	FALSE	29517	2024	27493	3	0	0	1.04096	2	0.594235
males	narrow	440.9	Atherosclerosis of aorta	circulatory system	0.295247	1.34346	1.15369	1.53323	0.0968222	0.0022932	1	FALSE	21845	242	21603	2	0.519393	84.3624	6.39486	1	0.0114451
males	narrow	427.2	Atrial fibrillation and flutter	circulatory system	0.154126	1.16664	1.0674	1.26588	0.0506341	0.00233514	1	FALSE	30002	4110	25892	3	0	0	0.398739	2	0.819247
males	narrow	285.1	Acute posthemorrhagic anemia	hematopoietic	0.270072	1.31006	1.13593	1.48419	0.0888412	0.00236621	1	FALSE	29373	2161	27212	3	0.136315	83.1512	11.8703	2	0.00264486
males	narrow	565	Anal and rectal conditions	digestive	0.178219	1.19509	1.07987	1.3103	0.0587829	0.00243087	1	FALSE	29697	1369	28328	3	0.136932	85.5249	13.8168	2	0.000999345
males	narrow	480.11	Pneumococcal pneumonia	respiratory	0.243246	1.27538	1.11615	1.43462	0.0812417	0.00275249	1	FALSE	30555	247	30308	3	0	0	0.0870703	2	0.957399
males	narrow	465.2	Acute pharyngitis	respiratory	0.164309	1.17858	1.07056	1.2866	0.0551119	0.00286968	1	FALSE	29420	1293	28127	3	0	0	0.877866	2	0.644724
males	narrow	994.2	Sepsis	injuries & poisonings	0.242786	1.2748	1.115	1.43459	0.0815274	0.0029016	1	FALSE	30251	1800	28451	3	0.0948501	77.1564	8.75518	2	0.0125556
males	narrow	8	Intestinal infection	infectious diseases	0.260648	1.29777	1.12617	1.46937	0.0875501	0.00290963	1	FALSE	30111	662	29449	3	0.495098	91.0767	22.4132	2	1.3584e-05
males	narrow	805	Fracture of vertebral column without mention of spinal cord injury	injuries & poisonings	0.273966	1.31517	1.1346	1.49574	0.0921255	0.00294108	1	FALSE	22404	545	21859	2	0.121781	74.641	3.94338	1	0.0470563
males	narrow	250.22	Type 2 diabetes with renal manifestations	endocrine/metabolic	0.205965	1.22871	1.09292	1.3645	0.0692787	0.00294909	1	FALSE	30312	1460	28852	3	4.63733e-06	0	1.47714	2	0.477797
males	narrow	286.9	Abnormal coagulation profile	hematopoietic	0.242594	1.27455	1.11447	1.43463	0.081674	0.00297531	1	FALSE	10150	154	9996	2	0	0	0.114748	1	0.734802
males	narrow	703	Diseases of nail, NOS	dermatologic	0.224175	1.25129	1.10315	1.39943	0.0755806	0.00301661	1	FALSE	30444	328	30116	3	0	0	1.00685	2	0.604458
males	narrow	428.4	Heart failure with preserved EF [Diastolic heart failure]	circulatory system	0.229461	1.25792	1.10615	1.40969	0.0774337	0.00304333	1	FALSE	30191	1059	29132	3	0.10518	64.1744	5.5826	2	0.0613414
males	narrow	427.12	Paroxysmal ventricular tachycardia	circulatory system	0.200141	1.22158	1.08915	1.354	0.0675649	0.00305438	1	FALSE	30188	1217	28971	3	0.0380157	31.8332	2.93398	2	0.230619
males	narrow	858	Complication of internal orthopedic device	injuries & poisonings	0.299656	1.34939	1.15024	1.54854	0.101607	0.00318629	1	FALSE	22423	333	22090	2	0.69084	94.317	17.5963	1	2.73126e-05
males	narrow	255	Disorders of adrenal glands	endocrine/metabolic	0.232826	1.26216	1.10713	1.4172	0.0790985	0.00324528	1	FALSE	30232	556	29676	3	0	0	0.351137	2	0.83898
males	narrow	260.3	Adult failure to thrive	endocrine/metabolic	0.318647	1.37527	1.16222	1.58832	0.108699	0.00337364	1	FALSE	30426	413	30013	3	0.055894	6.92562	2.14882	2	0.341499
males	narrow	716	Other arthropathies	musculoskeletal	0.198792	1.21993	1.08682	1.35303	0.0679113	0.00341996	1	FALSE	29273	773	28500	3	0.291741	83.9035	12.4251	2	0.00200417
males	narrow	481	Influenza	respiratory	0.245946	1.27883	1.1129	1.44476	0.0846596	0.00367111	1	FALSE	30209	465	29744	3	0.0179998	0	1.63988	2	0.440457
males	narrow	798.1	Chronic fatigue syndrome	symptoms	0.953852	2.59569	1.94997	3.2414	0.329446	0.00378772	1	FALSE	30514	335	30179	3	0	0	0.892414	2	0.640051
males	narrow	430.3	Subdural hemorrhage	circulatory system	0.33709	1.40086	1.17122	1.63051	0.117165	0.00401426	1	FALSE	22670	150	22520	2	0	0	0.0666699	1	0.796249
males	narrow	414	Other forms of chronic heart disease	circulatory system	0.201054	1.22269	1.08439	1.36099	0.070561	0.00438072	1	FALSE	28649	1428	27221	3	0.0860082	63.5381	5.48517	2	0.0644035
males	narrow	428.2	Heart failure NOS	circulatory system	0.21605	1.24116	1.09209	1.39024	0.0760603	0.0045041	1	FALSE	30045	1106	28939	3	0.0672459	51.419	4.11683	2	0.127656
males	narrow	579.2	Splenomegaly	digestive	0.241501	1.27316	1.10651	1.4398	0.085023	0.00450535	1	FALSE	22286	395	21891	2	0	0	0.959894	1	0.327213
males	narrow	509.3	Pulmonary insufficiency or respiratory failure following trauma and surgery	respiratory	0.281569	1.32521	1.13063	1.51979	0.0992756	0.0045648	1	FALSE	22058	657	21401	2	0.245301	88.5433	8.72851	1	0.00313272
males	narrow	369	Infection of the eye	sense organs	0.215677	1.2407	1.09136	1.39004	0.0761942	0.00464576	1	FALSE	30027	754	29273	3	0.0764332	56.7797	4.62746	2	0.0988918
males	narrow	710.19	Unspecified osteomyelitis	musculoskeletal	0.263348	1.30128	1.11872	1.48384	0.0931453	0.00469443	1	FALSE	30581	482	30099	3	0.00130077	0	1.52656	2	0.466135
males	narrow	337	Disorders of the autonomic nervous system	neurological	0.307273	1.35971	1.14563	1.57379	0.109224	0.00490474	1	FALSE	30562	211	30351	3	0.164149	48.8763	3.91208	2	0.141417
males	narrow	425	Cardiomyopathy	circulatory system	0.151699	1.16381	1.05803	1.26959	0.0539714	0.00494283	1	FALSE	30083	2040	28043	3	0	0	0.778683	2	0.677503
males	narrow	599.9	Other abnormality of urination	genitourinary	0.24628	1.27926	1.10715	1.45137	0.0878112	0.00503711	1	FALSE	29975	871	29104	3	0.327759	89.0085	18.1959	2	0.000111896
males	narrow	599.2	Retention of urine	genitourinary	0.200626	1.22217	1.08171	1.36262	0.0716604	0.00511535	1	FALSE	29667	1375	28292	3	0.396685	82.3707	11.3447	2	0.00343973
males	narrow	375.1	Dry eyes	sense organs	0.273203	1.31417	1.1228	1.50553	0.0976357	0.00513905	1	FALSE	30114	1261	28853	3	0.0811838	63.79	5.52334	2	0.0631862
males	narrow	427.22	Atrial flutter	circulatory system	0.174402	1.19053	1.06789	1.31318	0.0625718	0.00531601	1	FALSE	30286	1432	28854	3	0	0	0.478762	2	0.787115
males	narrow	281.1	Megaloblastic anemia	hematopoietic	1.19696	3.31005	2.46439	4.1557	0.431455	0.00553301	1	FALSE	28372	242	28130	2	1.50659	78.9129	4.74225	1	0.0294306
males	narrow	733.4	Aseptic necrosis of bone	musculoskeletal	0.96118	2.61478	1.93328	3.29627	0.347702	0.00570309	1	FALSE	28440	204	28236	2	0	0	0.98057	1	0.322058
males	narrow	110.13	Dermatophytosis of the body	infectious diseases	0.238243	1.26902	1.09937	1.43867	0.0865555	0.0059144	1	FALSE	30394	364	30030	3	0	0	0.620434	2	0.733288
males	narrow	801.1	Fracture of foot	injuries & poisonings	0.307109	1.35949	1.14077	1.57821	0.111594	0.00592279	1	FALSE	22555	270	22285	2	0	0	0.0712183	1	0.789571
males	narrow	737	Curvature of spine	musculoskeletal	0.243016	1.27509	1.10196	1.44822	0.0883315	0.00593798	1	FALSE	30413	400	30013	3	0.147994	30.5752	2.88081	2	0.236831
males	narrow	276.11	Hyperosmolality and/or hypernatremia	endocrine/metabolic	0.265156	1.30363	1.11214	1.49513	0.0977025	0.00664935	1	FALSE	22492	308	22184	2	0	0	0.102185	1	0.749223
males	narrow	458.1	Orthostatic hypotension	circulatory system	0.233643	1.26319	1.09415	1.43224	0.086246	0.00674815	1	FALSE	30204	545	29659	3	0.00332167	0	1.04719	2	0.592387
males	narrow	585.33	Chronic Kidney Disease, Stage III	genitourinary	0.162031	1.1759	1.05854	1.29325	0.0598765	0.00680829	1	FALSE	30263	2486	27777	3	0	0	1.1827	2	0.55358
males	narrow	401.3	Other hypertensive complications	circulatory system	0.18928	1.20838	1.07126	1.34549	0.0699564	0.00681649	1	FALSE	30061	961	29100	3	0.0109501	0	1.48977	2	0.474789
males	narrow	172.2	Other non-epithelial cancer of skin	neoplasms	0.158407	1.17164	1.05635	1.28694	0.0588244	0.0070838	1	FALSE	29999	2114	27885	3	0	0	1.38646	2	0.499959
males	narrow	257.1	Testicular hypofunction	endocrine/metabolic	0.227768	1.25579	1.08989	1.42169	0.0846426	0.00712526	1	FALSE	30392	1147	29245	3	0.180636	85.2377	13.548	2	0.00114311
males	narrow	257	Testicular dysfunction	endocrine/metabolic	0.226269	1.25391	1.08802	1.4198	0.0846388	0.00750993	1	FALSE	30361	1153	29208	3	0.177264	84.9543	13.2928	2	0.00129867
males	narrow	604	Disorders of penis	genitourinary	0.231199	1.26011	1.09058	1.42964	0.0864948	0.00751807	1	FALSE	30411	495	29916	3	0	0	0.613493	2	0.735837
males	narrow	79	Viral infection	infectious diseases	0.176816	1.19341	1.06339	1.32343	0.0663369	0.00768906	1	FALSE	29463	1061	28402	3	0.0710952	67.0875	6.07672	2	0.0479134
males	narrow	348	Other conditions of brain	neurological	0.207993	1.2312	1.07688	1.38553	0.0787396	0.00825322	1	FALSE	30056	1054	29002	3	0.100334	69.7655	6.61496	2	0.0366083
males	narrow	275.6	Hypercalcemia	endocrine/metabolic	0.286104	1.33123	1.11889	1.54358	0.10834	0.00827098	1	FALSE	30549	423	30126	3	0	0	0.837556	2	0.65785
males	narrow	586	Other disorders of the kidney and ureters	genitourinary	0.132197	1.14133	1.04318	1.23948	0.0500771	0.00829388	1	FALSE	28684	3172	25512	3	0.0139717	23.916	2.62867	2	0.268652
males	narrow	371	Inflammation of the eye	sense organs	0.200311	1.22178	1.07283	1.37074	0.0759985	0.00839598	1	FALSE	29843	1144	28699	3	0	0	0.480062	2	0.786604
males	narrow	272.13	Mixed hyperlipidemia	endocrine/metabolic	0.134807	1.14432	1.04403	1.2446	0.051164	0.00841883	1	FALSE	29458	5439	24019	3	0.00293698	0	1.91645	2	0.383573
males	narrow	564.1	Irritable Bowel Syndrome	digestive	0.222622	1.24935	1.08357	1.41512	0.0845793	0.00848574	1	FALSE	30370	410	29960	3	0.0410339	4.94586	2.10406	2	0.349227
males	narrow	601.1	Prostatitis	genitourinary	0.308539	1.36143	1.13062	1.59225	0.11776	0.00879142	1	FALSE	30280	481	29799	3	0.535022	90.1624	20.3301	2	3.84918e-05
males	narrow	716.9	Arthropathy NOS	musculoskeletal	0.18818	1.20705	1.06575	1.34835	0.07209	0.00904515	1	FALSE	29466	718	28748	3	0.264082	78.225	9.18486	2	0.0101282
males	narrow	367.9	Blindness and low vision	sense organs	0.277553	1.3199	1.10967	1.53012	0.107259	0.00966244	1	FALSE	30316	351	29965	3	0.197395	62.951	5.39826	2	0.067264
males	narrow	80	Postoperative infection	infectious diseases	0.241186	1.27276	1.08979	1.45572	0.0933493	0.00977497	1	FALSE	22160	527	21633	2	0	0	0.382795	1	0.536111
males	narrow	591	Urinary tract infection	genitourinary	0.152646	1.16491	1.04895	1.28087	0.0591624	0.00987689	1	FALSE	29219	2458	26761	3	0.00815461	62.2409	5.29674	2	0.0707664
males	narrow	303	Psychogenic and somatoform disorders	mental disorders	0.281384	1.32496	1.1106	1.53933	0.109369	0.0100879	1	FALSE	10199	87	10112	2	1.1238	90.0569	10.0573	1	0.00151749
males	narrow	531.3	Duodenal ulcer	digestive	0.2964	1.34501	1.1187	1.57132	0.115463	0.0102563	1	FALSE	22532	137	22395	2	0	0	0.80972	1	0.368203
males	narrow	348.8	Encephalopathy, not elsewhere classified	neurological	0.230732	1.25952	1.0821	1.43694	0.0905199	0.0108042	1	FALSE	30260	664	29596	3	0.029149	2.88357	2.05938	2	0.357117
males	narrow	519.9	Symptoms involving respiratory system and other chest symptoms	respiratory	0.208089	1.23132	1.06977	1.39288	0.0824264	0.0115851	1	FALSE	29486	701	28785	3	0.110666	60.2099	5.02638	2	0.0810095
males	narrow	710.1	Osteomyelitis	musculoskeletal	0.229795	1.25834	1.07961	1.43707	0.0911883	0.0117352	1	FALSE	30520	625	29895	3	0.0125697	0	1.6391	2	0.44063
males	narrow	735.2	Acquired toe deformities	musculoskeletal	0.220916	1.24722	1.07521	1.41922	0.0877576	0.0118244	1	FALSE	30453	497	29956	3	0	0	0.879675	2	0.644141
males	narrow	454.11	Varicose veins of lower extremity, symptomtic	circulatory system	0.22255	1.24926	1.0757	1.42282	0.0885517	0.0119633	1	FALSE	30595	361	30234	3	0.142389	5.12607	2.10806	2	0.34853
males	narrow	573.3	Hepatomegaly	digestive	0.282977	1.32707	1.10625	1.5479	0.112666	0.0120167	1	FALSE	10193	134	10059	2	0	0	0.381278	1	0.53692
males	narrow	172.3	Carcinoma in situ of skin	neoplasms	0.248706	1.28237	1.08825	1.47648	0.0990382	0.0120316	1	FALSE	22513	259	22254	2	0.280767	71.3352	3.4886	1	0.0617929
males	narrow	726.3	Bursitis	musculoskeletal	0.187156	1.20582	1.0596	1.35203	0.0746004	0.0121148	1	FALSE	30353	492	29861	3	0.107286	2.48536	2.05097	2	0.358622
males	narrow	433.1	Occlusion and stenosis of precerebral arteries	circulatory system	0.177655	1.19441	1.05507	1.33376	0.0710958	0.0124611	1	FALSE	29377	1298	28079	3	0.0621768	38.4338	3.24854	2	0.197056
males	narrow	556	Ulceration of the lower GI tract	digestive	0.268285	1.30772	1.0971	1.51834	0.107458	0.0125377	1	FALSE	22395	160	22235	2	0.445392	83.9337	6.22422	1	0.0126014
males	narrow	555	Inflammatory bowel disease and other gastroenteritis and colitis	digestive	-0.410386	0.663394	0.341126	0.985661	0.164422	0.0125627	1	FALSE	30551	1115	29436	3	0.257001	58.8875	4.8647	2	0.0878304
males	narrow	555.1	Regional enteritis	digestive	-0.958085	0.383627	-0.372088	1.13934	0.385569	0.0129602	1	FALSE	30640	862	29778	3	0	0	0.487448	2	0.783704
males	narrow	528	Diseases of the oral soft tissues, excluding lesions specific for gingiva and tongue	digestive	0.200164	1.2216	1.06335	1.37985	0.0807397	0.0131706	1	FALSE	30089	723	29366	3	0.0891836	62.0025	5.2635	2	0.0719524
males	narrow	250.1	Type 1 diabetes	endocrine/metabolic	0.183531	1.20145	1.05602	1.34688	0.0741985	0.0133791	1	FALSE	30079	1210	28869	3	0.15356	63.358	5.45822	2	0.0652773
males	narrow	550	Abdominal hernia	digestive	0.12348	1.13143	1.03355	1.2293	0.0499365	0.0134082	1	FALSE	29059	2894	26165	3	0.0372064	60.7894	5.10066	2	0.0780559
males	narrow	349	Other and unspecified disorders of the nervous system	neurological	0.305607	1.35745	1.11376	1.60114	0.124331	0.013971	1	FALSE	22473	194	22279	2	0.932914	93.4352	15.2328	1	9.50407e-05
males	narrow	38.3	Bacteremia	infectious diseases	0.185933	1.20434	1.05546	1.35322	0.0759592	0.0143729	1	FALSE	30437	1014	29423	3	0	0	0.547638	2	0.76047
males	narrow	53	Herpes zoster	infectious diseases	0.365509	1.44125	1.14828	1.73421	0.149472	0.0144718	1	FALSE	30341	474	29867	3	0.407294	85.1274	13.4476	2	0.00120198
males	narrow	41	Bacterial infection NOS	infectious diseases	0.162591	1.17656	1.0456	1.30751	0.066816	0.0149571	1	FALSE	29522	2153	27369	3	0.135812	74.7017	7.90567	2	0.0192002
males	narrow	427.1	Paroxysmal tachycardia, unspecified	circulatory system	0.148406	1.15998	1.04028	1.27969	0.0610745	0.0151025	1	FALSE	29926	1694	28232	3	0.00537445	0	1.55634	2	0.459245
males	narrow	605	Erectile dysfunction [ED]	genitourinary	0.125399	1.1336	1.03236	1.23484	0.0516531	0.0151939	1	FALSE	29529	3151	26378	3	0.0406565	65.1447	5.738	2	0.0567555
males	narrow	428.3	Heart failure with reduced EF [Systolic or combined heart failure]	circulatory system	0.160053	1.17357	1.04374	1.30341	0.0662418	0.0156834	1	FALSE	30179	2052	28127	3	0.0466822	53.5527	4.30596	2	0.116138
males	narrow	527	Diseases of the salivary glands	digestive	0.230398	1.2591	1.07182	1.44638	0.0955519	0.0158988	1	FALSE	30469	378	30091	3	0	0	0.202474	2	0.903719
males	narrow	601	Inflammatory diseases of prostate	genitourinary	0.209129	1.2326	1.0626	1.4026	0.0867349	0.0159034	1	FALSE	29955	879	29076	3	0.214659	84.9393	13.2796	2	0.00130727
males	narrow	464	Acute sinusitis	respiratory	0.156522	1.16944	1.04217	1.2967	0.064932	0.0159285	1	FALSE	29095	1275	27820	3	0.092448	53.8588	4.33452	2	0.114491
males	narrow	457.2	Encounter for long-term (current) use of antiplatelets/antithrombotics	circulatory system	0.26302	1.30085	1.08683	1.51488	0.109196	0.0160095	1	FALSE	22041	266	21775	2	0.102764	51.7452	2.07233	1	0.149992
males	narrow	344	Other paralytic syndromes	neurological	0.794168	2.2126	1.56455	2.86064	0.330635	0.0163081	1	FALSE	28392	303	28089	2	0	0	0.000106637	1	0.991761
males	narrow	271.3	Intestinal disaccharidase deficiencies and disaccharide malabsorption	endocrine/metabolic	0.199104	1.22031	1.05641	1.3842	0.0836194	0.0172623	1	FALSE	10137	824	9313	2	0	0	0.710768	1	0.399189
males	narrow	596.5	Functional disorders of bladder	genitourinary	0.238729	1.26963	1.07246	1.4668	0.100597	0.0176383	1	FALSE	30446	627	29819	3	0.0877724	56.4576	4.59323	2	0.100599
males	narrow	715	Other inflammatory spondylopathies	musculoskeletal	0.219702	1.24571	1.06392	1.42749	0.0927493	0.0178473	1	FALSE	30491	365	30126	3	0.483334	76.063	8.35527	2	0.0153347
males	narrow	550.2	Diaphragmatic hernia	digestive	0.17845	1.19536	1.04723	1.34349	0.0755772	0.0182178	1	FALSE	29642	749	28893	3	0.450411	84.9028	13.2475	2	0.00132844
males	narrow	327.7	Sleep related movement disorders	neurological	0.285276	1.33013	1.09275	1.5675	0.12111	0.0184969	1	FALSE	30412	414	29998	3	0.726797	88.3163	17.1178	2	0.000191826
males	narrow	809	Fracture of unspecified bones	injuries & poisonings	0.162541	1.1765	1.04125	1.31175	0.0690049	0.0184979	1	FALSE	29719	1281	28438	3	0.0811861	66.886	6.03975	2	0.0488073
males	narrow	531	Peptic ulcer (excl. esophageal)	digestive	0.214401	1.23912	1.06051	1.41773	0.0911264	0.0186331	1	FALSE	29755	588	29167	3	0.0913814	52.3171	4.19438	2	0.122801
males	narrow	741.3	Difficulty in walking	musculoskeletal	0.179512	1.19663	1.04682	1.34645	0.0764359	0.0188478	1	FALSE	30253	533	29720	3	0.296786	79.4901	9.75137	2	0.00762987
males	narrow	599.5	Frequency of urination and polyuria	genitourinary	0.141682	1.15221	1.03378	1.27064	0.0604235	0.0190361	1	FALSE	29321	2368	26953	3	0.0463317	58.7827	4.85233	2	0.0883752
males	narrow	389.1	Sensorineural hearing loss	sense organs	0.146589	1.15788	1.03513	1.28062	0.0626256	0.0192469	1	FALSE	29619	1533	28086	3	0.0189312	45.2246	3.65127	2	0.161115
males	narrow	280.2	Iron deficiency anemia secondary to blood loss (chronic)	hematopoietic	0.202157	1.22404	1.05458	1.3935	0.0864573	0.0193755	1	FALSE	30283	556	29727	3	0	0	0.540633	2	0.763138
males	narrow	701.2	Scar conditions and fibrosis of skin	dermatologic	0.160577	1.17419	1.03917	1.30921	0.0688892	0.0197561	1	FALSE	30169	493	29676	3	0.328044	76.132	8.37941	2	0.0151508
males	narrow	433.11	Occlusion of cerebral arteries, with cerebral infarction	circulatory system	1.07279	2.92353	2.01492	3.83213	0.463574	0.0206583	1	FALSE	22617	192	22425	2	0	0	0.000817676	1	0.977188
males	narrow	425.1	Primary/intrinsic cardiomyopathies	circulatory system	0.131483	1.14052	1.02911	1.25193	0.0568426	0.0207164	1	FALSE	30163	1909	28254	3	0	0	1.30108	2	0.521765
males	narrow	585.3	Chronic renal failure [CKD]	genitourinary	0.121652	1.12936	1.02594	1.23279	0.0527681	0.0211442	1	FALSE	29830	4277	25553	3	2.84953e-06	0	1.84935	2	0.39666
males	narrow	371.3	Inflammation of eyelids	sense organs	0.195638	1.21609	1.04966	1.38251	0.0849091	0.021218	1	FALSE	30246	586	29660	3	0	0	0.291664	2	0.864303
males	narrow	172.22	Squamous cell carcinoma	neoplasms	0.202087	1.22395	1.05183	1.39608	0.0878206	0.0213844	1	FALSE	30501	581	29920	3	0	0	1.06806	2	0.586239
males	narrow	411.8	Other chronic ischemic heart disease, unspecified	circulatory system	0.147898	1.15939	1.03334	1.28545	0.0643155	0.021473	1	FALSE	29291	2223	27068	3	0.0519248	51.4274	4.11755	2	0.12761
males	narrow	571.51	Cirrhosis of liver without mention of alcohol	digestive	0.173971	1.19002	1.04154	1.3385	0.0757548	0.0216472	1	FALSE	30562	1425	29137	3	4.04018e-07	38.4249	3.24807	2	0.197102
males	narrow	459	Other disorders of circulatory system	circulatory system	0.14415	1.15506	1.03152	1.27859	0.0630289	0.0221929	1	FALSE	29431	928	28503	3	0	0	0.377437	2	0.82802
males	narrow	333	Extrapyramidal disease and abnormal movement disorders	neurological	0.203681	1.22591	1.04947	1.40234	0.0900171	0.0236549	1	FALSE	30275	693	29582	3	0.148579	67.1181	6.08237	2	0.0477783
males	narrow	426.3	Bundle branch block	circulatory system	0.159125	1.17248	1.03449	1.31048	0.0704068	0.0238159	1	FALSE	30025	713	29312	3	0	0	0.0676776	2	0.966727
males	narrow	208	Benign neoplasm of colon	neoplasms	0.107635	1.11364	1.02015	1.20713	0.0476995	0.024038	1	FALSE	28602	2413	26189	3	0.16823	81.9233	11.0639	2	0.00395818
males	narrow	287	Purpura and other hemorrhagic conditions	hematopoietic	0.156934	1.16992	1.03334	1.3065	0.0696826	0.0243146	1	FALSE	29589	1755	27834	3	0	0	0.383107	2	0.825675
males	narrow	250.23	Type 2 diabetes with ophthalmic manifestations	endocrine/metabolic	0.243307	1.27546	1.06293	1.48799	0.108432	0.0248411	1	FALSE	30586	716	29870	3	0	0	0.0475845	2	0.976489
males	narrow	454.1	Varicose veins of lower extremity	circulatory system	0.191853	1.21149	1.04342	1.37957	0.0857516	0.0252657	1	FALSE	30520	489	30031	3	0	0	0.892728	2	0.639951
males	narrow	452	Other venous embolism and thrombosis	circulatory system	0.157995	1.17116	1.03129	1.31103	0.071362	0.0268296	1	FALSE	29822	1497	28325	3	0.16926	87.2634	15.7027	2	0.000389219
males	narrow	369.5	Conjunctivitis, infectious	sense organs	0.198143	1.21914	1.04284	1.39544	0.0899485	0.027605	1	FALSE	30123	623	29500	3	0.134288	69.1748	6.4882	2	0.0390036
males	narrow	706.8	Other specified diseases of sebaceous glands	dermatologic	0.168779	1.18386	1.03361	1.33411	0.0766597	0.0276888	1	FALSE	30337	717	29620	3	0.294295	80.9069	10.475	2	0.0053136
males	narrow	286	Coagulation defects	hematopoietic	0.14617	1.15739	1.0272	1.28759	0.0664271	0.0277749	1	FALSE	29354	1324	28030	3	0.00649471	3.92034	2.08161	2	0.353171
males	narrow	790.6	Other abnormal blood chemistry	symptoms	0.124655	1.13276	1.0214	1.24412	0.0568165	0.0282355	1	FALSE	30037	1393	28644	3	0.0988146	70.3684	6.74955	2	0.0342258
males	narrow	381.11	Suppurative and unspecified otitis media	sense organs	0.18944	1.20857	1.0388	1.37834	0.0866183	0.0287375	1	FALSE	30057	506	29551	3	0.064857	31.745	2.93019	2	0.231056
males	narrow	281	Other deficiency anemia	hematopoietic	0.236914	1.26733	1.05408	1.48058	0.108801	0.0294424	1	FALSE	30375	415	29960	3	0.309567	59.6577	4.95757	2	0.083845
males	narrow	495.1	Chronic obstructive asthma	respiratory	0.284114	1.32858	1.07171	1.58546	0.13106	0.0301725	1	FALSE	22551	154	22397	2	0.201311	63.1953	2.71704	1	0.0992817
males	narrow	371.2	Conjunctivitis, noninfectious	sense organs	0.740996	2.09802	1.42152	2.77453	0.345154	0.0318048	1	FALSE	28170	414	27756	2	0.169845	32.484	1.48113	1	0.223598
males	narrow	594	Urinary calculus	genitourinary	0.130454	1.13935	1.01849	1.2602	0.0616602	0.0343709	1	FALSE	29727	1704	28023	3	0.13204	82.1511	11.2052	2	0.00368828
males	narrow	707.3	Chronic ulcer of unspecified site	dermatologic	0.77447	2.16944	1.45193	2.88695	0.366078	0.0343801	1	FALSE	28312	263	28049	2	0	0	0.317544	1	0.573087
males	narrow	251.1	Hypoglycemia	endocrine/metabolic	0.233322	1.26279	1.04527	1.48031	0.110981	0.0355217	1	FALSE	30386	344	30042	3	0	0	1.06087	2	0.588348
males	narrow	593.1	Gross hematuria	genitourinary	0.175097	1.19136	1.02765	1.35508	0.0835288	0.0360604	1	FALSE	30419	644	29775	3	0.0598348	27.8796	2.77314	2	0.249931
males	narrow	994.1	Systemic inflammatory response syndrome (SIRS)	injuries & poisonings	0.687218	1.98818	1.34463	2.63172	0.328341	0.0363491	1	FALSE	28072	387	27685	2	0	0	0.000262278	1	0.987079
males	narrow	580	Nephritis; nephrosis; renal sclerosis	genitourinary	0.163224	1.1773	1.02373	1.33087	0.0783522	0.037232	1	FALSE	30100	839	29261	3	0.0208046	0	1.70767	2	0.425779
males	narrow	332	Parkinson's disease	neurological	0.813939	2.25678	1.49086	3.0227	0.390777	0.0372629	1	FALSE	30661	431	30230	3	0	0	0.041339	2	0.979543
males	narrow	172	Skin cancer	neoplasms	0.121459	1.12914	1.01469	1.2436	0.0583961	0.0375338	1	FALSE	29921	2455	27466	3	0	0	0.740248	2	0.690649
males	narrow	743.11	Osteoporosis NOS	musculoskeletal	0.188071	1.20692	1.02969	1.38415	0.0904243	0.0375371	1	FALSE	30269	889	29380	3	0.0326347	19.2858	2.47788	2	0.289691
males	narrow	537	Other disorders of stomach and duodenum	digestive	0.149628	1.1614	1.01981	1.30299	0.072241	0.0383373	1	FALSE	29900	520	29380	3	1.17754e-07	7.80717	2.16937	2	0.338009
males	narrow	474.2	Chronic tonsillitis and adenoiditis	respiratory	0.693216	2.00014	1.34297	2.65731	0.335291	0.0386863	1	FALSE	28302	224	28078	2	1.4429	83.8596	6.19563	1	0.0128066
males	narrow	342	Hemiplegia	neurological	0.217025	1.24237	1.03584	1.44891	0.105376	0.0394439	1	FALSE	30409	297	30112	3	0.297375	63.3361	5.45496	2	0.065384
males	narrow	250.7	Diabetic retinopathy	endocrine/metabolic	0.222175	1.24879	1.03715	1.46043	0.107978	0.0396297	1	FALSE	30600	695	29905	3	0	0	0.00537525	2	0.997316
males	narrow	726.4	Calcaneal spur; Exostosis NOS	musculoskeletal	0.199233	1.22047	1.03045	1.41048	0.0969474	0.039873	1	FALSE	10183	77	10106	2	0	0	0.365608	1	0.545408
males	narrow	244.4	Hypothyroidism NOS	endocrine/metabolic	0.13125	1.14025	1.01442	1.26608	0.0641998	0.0409139	1	FALSE	30067	2159	27908	3	0.0912776	75.8836	8.29312	2	0.0158187
males	narrow	275.53	Disorders of phosphorus metabolism	endocrine/metabolic	0.221708	1.24821	1.03549	1.46093	0.108531	0.0410712	1	FALSE	30387	422	29965	3	0	0	0.0974303	2	0.952452
males	narrow	394	Rheumatic disease of the heart valves	circulatory system	0.156268	1.16914	1.01888	1.3194	0.0766633	0.0415137	1	FALSE	29326	896	28430	3	0.0775293	47.9185	3.84013	2	0.146597
males	narrow	433.21	Cerebral artery occlusion, with cerebral infarction	circulatory system	0.160497	1.17409	1.01855	1.32964	0.0793594	0.0431341	1	FALSE	30326	1202	29124	3	0.221489	85.9962	14.2819	2	0.000792018
males	narrow	930	Allergic reaction to food	injuries & poisonings	0.743187	2.10263	1.3822	2.82305	0.367563	0.0431834	1	FALSE	28337	226	28111	2	0	0	0.155779	1	0.693073
males	narrow	735.1	Flat foot	musculoskeletal	0.2278	1.25583	1.03463	1.47704	0.112858	0.0435436	1	FALSE	10196	111	10085	2	0	0	0.000577121	1	0.980834
males	narrow	287.3	Thrombocytopenia	hematopoietic	0.149279	1.161	1.01564	1.30636	0.0741624	0.0441282	1	FALSE	29718	1651	28067	3	0	0	0.199685	2	0.90498
males	narrow	575	Other biliary tract disease	digestive	0.156758	1.16971	1.01685	1.32257	0.0779902	0.0444342	1	FALSE	30031	618	29413	3	1.12391e-06	0	1.83224	2	0.400069
males	narrow	585.2	Renal failure NOS	genitourinary	0.169882	1.18517	1.01919	1.35114	0.0846802	0.044839	1	FALSE	30266	666	29600	3	9.63982e-07	0	1.95259	2	0.376705
males	narrow	741.2	Stiffness of joint	musculoskeletal	0.154694	1.1673	1.01614	1.31846	0.0771205	0.0448698	1	FALSE	30453	667	29786	3	0	0	0.734283	2	0.692711
males	narrow	430	Intracranial hemorrhage	circulatory system	0.169861	1.18514	1.01825	1.35202	0.0851452	0.0460483	1	FALSE	30239	530	29709	3	0	0	0.0910224	2	0.955509
males	narrow	110.12	Althete's foot	infectious diseases	0.153457	1.16586	1.01491	1.31681	0.077016	0.0463132	1	FALSE	30392	667	29725	3	0.0144266	0	1.89461	2	0.387785
males	narrow	279	Disorders involving the immune mechanism	endocrine/metabolic	0.118871	1.12622	1.009	1.24345	0.0598107	0.0468725	1	FALSE	29371	944	28427	3	0.0842692	42.2976	3.46606	2	0.176748
males	narrow	276.6	Fluid overload	endocrine/metabolic	0.162308	1.17622	1.01506	1.33739	0.082227	0.048393	1	FALSE	29932	1253	28679	3	0	0	0.146107	2	0.929551
males	narrow	371.21	Allergic conjunctivitis	sense organs	0.719139	2.05267	1.33629	2.76904	0.365498	0.0491184	1	FALSE	28211	388	27823	2	0.225142	38.1412	1.61658	1	0.203569
males	narrow	198	Secondary malignant neoplasm	neoplasms	-0.226781	0.797095	0.569966	1.02422	0.115882	0.0503478	1	FALSE	30194	1992	28202	3	0.0189104	49.5565	3.96483	2	0.137736
males	narrow	396	Abnormal heart sounds	circulatory system	0.148492	1.16008	1.01117	1.30899	0.0759742	0.0506421	1	FALSE	29948	942	29006	3	0	0	1.54046	2	0.462905
males	narrow	574.3	Cholecystitis without cholelithiasis	digestive	0.189552	1.20871	1.01808	1.39934	0.0972592	0.0513034	1	FALSE	30528	262	30266	3	0	0	0.929676	2	0.628237
males	narrow	277.5	Other disorders of lipoid metabolism	endocrine/metabolic	0.188312	1.20721	1.01768	1.39674	0.0966995	0.0514877	1	FALSE	10171	157	10014	2	0	0	0.00236755	1	0.961192
males	narrow	447.7	Aortic ectasia	circulatory system	0.166802	1.18152	1.01357	1.34948	0.0856914	0.0515891	1	FALSE	22102	302	21800	2	0	0	0.644132	1	0.422218
males	narrow	433.2	Occlusion of cerebral arteries	circulatory system	0.153529	1.16594	1.01078	1.3211	0.079164	0.0524555	1	FALSE	30231	1246	28985	3	0.210209	86.0239	14.3102	2	0.00078089
males	narrow	564.9	Personal history of diseases of digestive system	digestive	0.188558	1.20751	1.01692	1.39809	0.0972366	0.0524808	1	FALSE	10161	151	10010	2	0	0	0.000576922	1	0.980837
males	narrow	444	Arterial embolism and thrombosis	circulatory system	0.249944	1.28395	1.03126	1.53664	0.128923	0.0525367	1	FALSE	22365	196	22169	2	0.192165	66.032	2.94395	1	0.0861999
males	narrow	859	Complication due to other implant and internal device	injuries & poisonings	0.239435	1.27053	1.02737	1.51369	0.124061	0.0536101	1	FALSE	22169	258	21911	2	0.276602	81.2732	5.33993	1	0.0208423
males	narrow	286.81	Primary hypercoagulable state	hematopoietic	0.750396	2.11784	1.35131	2.88437	0.391086	0.0550161	1	FALSE	28494	197	28297	2	0	0	0.148338	1	0.700129
males	narrow	289.4	Lymphadenitis	hematopoietic	0.122227	1.13001	1.00403	1.25599	0.0642747	0.0572181	1	FALSE	29367	1258	28109	3	0.231643	88.6256	17.5833	2	0.000151995
males	narrow	199	Neoplasm of uncertain behavior	neoplasms	0.117471	1.12465	1.0032	1.2461	0.0619632	0.0579839	1	FALSE	29458	1094	28364	3	0.330428	68.3645	6.32201	2	0.0423832
males	narrow	573.7	Abnormal results of function study of liver	digestive	0.130462	1.13935	1.00447	1.27424	0.0688201	0.0580002	1	FALSE	30419	718	29701	3	0.0411529	2.01123	2.04105	2	0.360406
males	narrow	275.51	Hypocalcemia	endocrine/metabolic	0.650775	1.91703	1.24231	2.59175	0.344246	0.0586992	1	FALSE	28160	287	27873	2	0	0	0.0676671	1	0.794764
males	narrow	550.6	Incisional hernia	digestive	0.194085	1.2142	1.00869	1.4197	0.10485	0.0641589	1	FALSE	30585	492	30093	3	0	0	1.35653	2	0.507496
males	narrow	327.71	Restless legs syndrome	neurological	0.297869	1.34699	1.03029	1.66369	0.161582	0.0652619	1	FALSE	30508	318	30190	3	0.619896	81.6311	10.888	2	0.00432218
males	narrow	389	Hearing loss	sense organs	0.102159	1.10756	0.998795	1.21632	0.0554921	0.0656277	1	FALSE	29040	2333	26707	3	5.53551e-06	28.4805	2.79644	2	0.247036
males	narrow	696.42	Psoriatic arthropathy	dermatologic	1.34117	3.82352	2.37211	5.27493	0.740514	0.0701197	1	FALSE	30729	218	30511	3	0	0	0.00288937	2	0.998556
males	narrow	286.8	Hypercoagulable state	hematopoietic	0.705851	2.02557	1.25964	2.7915	0.390779	0.070877	1	FALSE	28460	204	28256	2	0	0	0.232559	1	0.629633
males	narrow	514.2	Solitary pulmonary nodule	respiratory	0.117829	1.12505	0.996795	1.25331	0.0654367	0.0717582	1	FALSE	30222	1080	29142	3	0.23347	86.7967	15.1477	2	0.000513713
males	narrow	562.2	Diverticulitis	digestive	0.169525	1.18474	0.999847	1.36964	0.0943342	0.0723242	1	FALSE	30525	390	30135	3	0	0	0.847934	2	0.654445
males	narrow	172.21	Basal cell carcinoma	neoplasms	0.135315	1.1449	0.997296	1.2925	0.0753071	0.0723603	1	FALSE	30483	742	29741	3	0	0	0.0884608	2	0.956733
males	narrow	250.42	Other abnormal glucose	endocrine/metabolic	0.11856	1.12587	0.996291	1.25546	0.0661141	0.0729296	1	FALSE	30128	1590	28538	3	0.0318001	40.0145	3.33414	2	0.188799
males	narrow	285.21	Anemia in chronic kidney disease	hematopoietic	0.167588	1.18245	0.99774	1.36716	0.0942395	0.0753511	1	FALSE	30360	805	29555	3	0	0	0.665164	2	0.71707
males	narrow	272.12	Hyperglyceridemia	endocrine/metabolic	0.176151	1.19262	0.995177	1.39006	0.100736	0.0803517	1	FALSE	30415	664	29751	3	0.119911	63.1509	5.42754	2	0.0662865
males	narrow	509.8	Dependence on respirator [Ventilator] or supplemental oxygen	respiratory	0.274312	1.31563	1.00624	1.62501	0.157848	0.0822418	1	FALSE	22264	356	21908	2	0.330244	84.0164	6.25642	1	0.0123744
males	narrow	327.1	Hypersomnia	neurological	0.225507	1.25296	0.998166	1.50775	0.129996	0.0827899	1	FALSE	10197	92	10105	2	1.15876	88.3495	8.58331	1	0.00339258
males	narrow	395.3	Nonrheumatic tricuspid valve disorders	circulatory system	0.164275	1.17854	0.99124	1.36584	0.0955606	0.0856015	1	FALSE	22028	256	21772	2	0	0	0.391713	1	0.5314
males	narrow	427.8	Sinoatrial node dysfunction (Bradycardia)	circulatory system	0.165283	1.17973	0.989303	1.37015	0.0971549	0.0888998	1	FALSE	30422	973	29449	3	0	0	0.20981	2	0.90041
males	narrow	451	Phlebitis and thrombophlebitis	circulatory system	0.180033	1.19726	0.986593	1.40792	0.107481	0.0939311	1	FALSE	22330	177	22153	2	0.320242	73.686	3.80026	1	0.0512445
males	narrow	260	Protein-calorie malnutrition	endocrine/metabolic	0.142512	1.15317	0.98592	1.32042	0.0853306	0.0948953	1	FALSE	29652	1707	27945	3	0.0237945	40.0304	3.33502	2	0.188716
males	narrow	800.1	Fracture of neck of femur	injuries & poisonings	0.21731	1.24273	0.987552	1.49791	0.130192	0.0950888	1	FALSE	22562	257	22305	2	0	0	0.368495	1	0.543826
males	narrow	474	Acute and chronic tonsillitis	respiratory	0.531015	1.70066	1.07666	2.32466	0.318368	0.0953302	1	FALSE	28213	270	27943	2	0.703088	72.8981	3.68978	1	0.0547469
males	narrow	535.2	Atrophic gastritis	digestive	0.661159	1.93704	1.15923	2.71484	0.396839	0.0957006	1	FALSE	28068	200	27868	2	1.74804	84.1979	6.32826	1	0.0118829
males	narrow	244	Hypothyroidism	endocrine/metabolic	0.106103	1.11194	0.986898	1.23697	0.0637948	0.0962746	1	FALSE	30029	2415	27614	3	0.0502845	62.7043	5.36254	2	0.068476
males	narrow	594.1	Calculus of kidney	genitourinary	0.112426	1.11899	0.985503	1.25248	0.0681056	0.0987872	1	FALSE	30031	1498	28533	3	0.146565	81.7571	10.9632	2	0.00416267
males	narrow	334	Degenerative disease of the spinal cord	neurological	0.600936	1.82383	1.10891	2.53874	0.364754	0.0994527	1	FALSE	30467	340	30127	3	0	0	0.318116	2	0.852947
males	narrow	348.2	Cerebral edema and compression of brain	neurological	0.53729	1.71136	1.0692	2.35353	0.327634	0.101024	1	FALSE	22520	357	22163	2	0	0	0.00054926	1	0.981302
males	narrow	41.2	Streptococcus infection	infectious diseases	0.171249	1.18679	0.97988	1.39369	0.105564	0.104755	1	FALSE	22364	477	21887	2	0	0	0.0258763	1	0.872203
males	narrow	381	Otitis media and Eustachian tube disorders	sense organs	0.121704	1.12942	0.981246	1.27759	0.075599	0.107428	1	FALSE	29550	1119	28431	3	0	0	0.905451	2	0.635893
males	narrow	536.3	Gastroparesis	digestive	0.975651	2.65289	1.45981	3.84598	0.608715	0.108978	1	FALSE	28452	184	28268	2	0	0	0.00175834	1	0.966552
males	narrow	523	Gingival and periodontal diseases	digestive	0.581357	1.78846	1.0727	2.50423	0.365188	0.111398	1	FALSE	28263	269	27994	2	0	0	0.0826215	1	0.773776
males	narrow	381.1	Otitis media	sense organs	0.13405	1.14345	0.978276	1.30862	0.0842724	0.111682	1	FALSE	29918	670	29248	3	0.0128542	0	1.72311	2	0.422505
males	narrow	599.1	Urinary obstruction	genitourinary	0.217947	1.24352	0.973885	1.51316	0.13757	0.113133	1	FALSE	22463	196	22267	2	0	0	0.00161621	1	0.967932
males	narrow	575.8	Other disorders of biliary tract	digestive	0.202577	1.22455	0.972297	1.47681	0.128703	0.11549	1	FALSE	30429	272	30157	3	0	0	1.29438	2	0.523514
males	narrow	695.7	Prurigo and Lichen	dermatologic	0.210679	1.23452	0.971347	1.49769	0.13427	0.116631	1	FALSE	10195	130	10065	2	0	0	0.0318338	1	0.858393
males	narrow	702.2	Seborrheic keratosis	dermatologic	0.0880075	1.092	0.981718	1.20227	0.0562643	0.117776	1	FALSE	29487	1726	27761	3	0.466767	82.6346	11.5172	2	0.00315558
males	narrow	573	Other disorders of liver	digestive	0.105382	1.11114	0.979039	1.24323	0.0673958	0.117904	1	FALSE	29828	994	28834	3	6.73908e-06	0	1.72837	2	0.421396
males	narrow	185	Cancer of prostate	neoplasms	-0.158121	0.853746	0.654787	1.05271	0.10151	0.119306	1	FALSE	30302	1977	28325	3	0	0	1.21714	2	0.544129
males	narrow	447	Other disorders of arteries and arterioles	circulatory system	0.114879	1.12174	0.977162	1.26631	0.0737628	0.119373	1	FALSE	29697	690	29007	3	0	0	0.590271	2	0.744431
males	narrow	550.4	Umbilical hernia	digestive	0.143878	1.15474	0.97357	1.33592	0.092435	0.119583	1	FALSE	30483	492	29991	3	0.0155426	26.4669	2.71986	2	0.256678
males	narrow	216.1	Screening for malignant neoplasms of the skin	neoplasms	0.10781	1.11384	0.977532	1.25014	0.0695434	0.121079	1	FALSE	10131	177	9954	2	0	0	0.000201532	1	0.988673
males	narrow	706	Diseases of sebaceous glands	dermatologic	0.0842371	1.08789	0.980676	1.1951	0.0546994	0.12356	1	FALSE	29477	1845	27632	3	0.0910648	60.299	5.03766	2	0.080554
males	narrow	456	Chronic venous insufficiency [CVI]	circulatory system	0.129782	1.13858	0.971802	1.30536	0.085091	0.127206	1	FALSE	30399	573	29826	3	0	0	0.371005	2	0.830687
males	narrow	172.1	Melanomas of skin, dx or hx	neoplasms	0.146699	1.15801	0.968822	1.34719	0.0965224	0.128549	1	FALSE	22418	557	21861	2	0.110265	38.5746	1.62799	1	0.201981
males	narrow	742.9	Other derangement of joint	musculoskeletal	0.141085	1.15152	0.969527	1.33352	0.0928547	0.128659	1	FALSE	30349	320	30029	3	0.066392	0	1.82141	2	0.402241
males	narrow	702.1	Actinic keratosis	dermatologic	0.091105	1.09538	0.977421	1.21335	0.0601851	0.13009	1	FALSE	29938	1882	28056	3	5.73114e-07	0	1.2752	2	0.52856
males	narrow	743.1	Osteoporosis	musculoskeletal	0.135866	1.14553	0.969165	1.32189	0.089981	0.13106	1	FALSE	30131	1085	29046	3	0	0	0.326757	2	0.84927
males	narrow	382	Otalgia	sense organs	0.141158	1.15161	0.967726	1.33549	0.093817	0.132424	1	FALSE	30097	413	29684	3	0	0	0.429167	2	0.806877
males	narrow	348.9	Other conditions of brain, NOS	neurological	0.122275	1.13006	0.969637	1.29049	0.0818506	0.135209	1	FALSE	21840	540	21300	2	0.105874	71.2968	3.48393	1	0.0619673
males	narrow	695	Erythematous conditions	dermatologic	0.106977	1.11291	0.972482	1.25333	0.0716461	0.135404	1	FALSE	29877	895	28982	3	0	0	0.243839	2	0.88522
males	narrow	450	Noninfectious disorders of lymphatic channels	circulatory system	0.580148	1.7863	1.0247	2.5479	0.388571	0.13543	1	FALSE	28388	274	28114	2	0	0	0.00043798	1	0.983303
males	narrow	368.2	Diplopia and disorders of binocular vision	sense organs	0.19283	1.21268	0.958566	1.46679	0.129648	0.136927	1	FALSE	30562	282	30280	3	0	0	0.496389	2	0.780208
males	narrow	345.1	Epilepsy	neurological	0.120385	1.12793	0.969273	1.28659	0.080948	0.136965	1	FALSE	30503	682	29821	3	0.0485692	22.0678	2.56633	2	0.277158
males	narrow	526	Diseases of the jaws	digestive	0.237382	1.26793	0.952954	1.5829	0.1607	0.139628	1	FALSE	30399	246	30153	3	0.3685	76.5358	8.52362	2	0.0140967
males	narrow	751	Genitourinary congenital anomalies	congenital anomalies	0.154011	1.1665	0.962095	1.37091	0.10429	0.139742	1	FALSE	29999	464	29535	3	0	0	0.0604884	2	0.970209
males	narrow	250.4	Abnormal glucose	endocrine/metabolic	0.0912903	1.09559	0.97267	1.2185	0.0627126	0.145477	1	FALSE	30075	1951	28124	3	0.0175307	19.4231	2.4821	2	0.28908
males	narrow	389.2	Conductive hearing loss	sense organs	0.187045	1.20568	0.953148	1.45822	0.128844	0.146579	1	FALSE	30448	276	30172	3	2.39031e-06	33.806	3.02142	2	0.220753
males	narrow	350.3	Lack of coordination	neurological	0.149748	1.16154	0.958389	1.3647	0.10365	0.148527	1	FALSE	30448	519	29929	3	0	0	0.753215	2	0.686185
males	narrow	363	Chorioretinal inflammations, scars, and other disorders of choroid	sense organs	0.195736	1.21621	0.950194	1.48222	0.13572	0.149245	1	FALSE	10206	66	10140	2	0	0	0.000212533	1	0.988368
males	narrow	596	Other disorders of bladder	genitourinary	0.139132	1.14928	0.959688	1.33886	0.0967288	0.150327	1	FALSE	29918	1053	28865	3	0.128158	73.5973	7.57499	2	0.0226522
males	narrow	215	Other benign neoplasm of connective and other soft tissue	neoplasms	0.157347	1.1704	0.953475	1.38733	0.110677	0.155119	1	FALSE	10190	64	10126	2	0	0	8.35566e-05	1	0.992707
males	narrow	442.11	Abdominal aortic aneurysm	circulatory system	0.177406	1.19412	0.948183	1.44005	0.125476	0.157401	1	FALSE	30465	735	29730	3	0.38078	66.0574	5.89229	2	0.0525418
males	narrow	367.1	Myopia	sense organs	0.169195	1.18435	0.949145	1.41956	0.120003	0.158563	1	FALSE	30268	666	29602	3	0.621164	83.1481	11.8681	2	0.00264769
males	narrow	702	Degenerative skin conditions and other dermatoses	dermatologic	0.074734	1.0776	0.973291	1.1819	0.0532174	0.160225	1	FALSE	29414	2491	26923	3	0.372406	82.5034	11.4308	2	0.00329483
males	narrow	574.2	Calculus of bile duct	digestive	0.189098	1.20816	0.944083	1.47224	0.134733	0.160467	1	FALSE	30615	166	30449	3	0	0	0.413353	2	0.813283
males	narrow	255.2	Adrenal hypofunction	endocrine/metabolic	0.175351	1.19166	0.945186	1.43814	0.125754	0.163198	1	FALSE	30502	338	30164	3	0	0	0.810892	2	0.666679
males	narrow	70.2	Viral hepatitis B	infectious diseases	0.456925	1.57921	0.935916	2.22251	0.328212	0.163872	1	FALSE	28462	437	28025	2	0	0	0.503087	1	0.478147
males	narrow	706.2	Sebaceous cyst	dermatologic	0.101261	1.10657	0.963016	1.25012	0.0732397	0.166786	1	FALSE	30073	839	29234	3	0.125592	41.3434	3.40968	2	0.181802
males	narrow	250.41	Impaired fasting glucose	endocrine/metabolic	0.128749	1.1374	0.954402	1.32041	0.093369	0.167917	1	FALSE	30623	462	30161	3	0.202787	55.3829	4.48258	2	0.106321
males	narrow	370	Keratitis	sense organs	0.631816	1.88102	0.979992	2.78205	0.45971	0.169324	1	FALSE	28309	230	28079	2	0	0	0.000219472	1	0.98818
males	narrow	854	Complications of cardiac/vascular device, implant, and graft	injuries & poisonings	0.42271	1.52609	0.915938	2.13625	0.311303	0.174504	1	FALSE	29888	514	29374	3	0	0	0.000688085	2	0.999656
males	narrow	558	Noninfectious gastroenteritis	digestive	0.0845744	1.08825	0.964472	1.21204	0.0631542	0.180515	1	FALSE	29855	1193	28662	3	0	0	0.679809	2	0.711838
males	narrow	938	Dermatitis due to solar radiation	dermatologic	0.0847255	1.08842	0.964309	1.21253	0.063321	0.180887	1	FALSE	30069	849	29220	3	0	0	1.19899	2	0.549089
males	narrow	555.2	Ulcerative colitis	digestive	-0.229054	0.795285	0.458947	1.13162	0.171601	0.18194	1	FALSE	30457	524	29933	3	0.0785254	2.04952	2.04185	2	0.360262
males	narrow	420.2	Pericarditis	circulatory system	0.123187	1.1311	0.94909	1.3131	0.0928606	0.184646	1	FALSE	30207	480	29727	3	0	0	0.130878	2	0.936656
males	narrow	580.3	Nephritis and nephropathy without mention of glomerulonephritis	genitourinary	0.14303	1.15376	0.940978	1.36655	0.108565	0.187681	1	FALSE	30436	416	30020	3	0.0565052	0	1.77801	2	0.411065
males	narrow	245	Thyroiditis	endocrine/metabolic	0.550629	1.73434	0.912195	2.55649	0.419464	0.189285	1	FALSE	28281	249	28032	2	0	0	0.0467876	1	0.828751
males	narrow	261.2	Vitamin B-complex deficiencies	endocrine/metabolic	0.152467	1.1647	0.93369	1.39572	0.117864	0.195809	1	FALSE	30461	795	29666	3	0.066937	42.5285	3.47999	2	0.175522
males	narrow	198.3	Secondary malignant neoplasm of digestive systems	neoplasms	-1.29649	0.27349	-1.69531	2.24229	1.00449	0.196809	1	FALSE	22557	277	22280	2	0	0	8.87071e-05	1	0.992485
males	narrow	747.11	Cardiac shunt/ heart septal defect	congenital anomalies	0.123651	1.13162	0.943617	1.31962	0.0959202	0.197363	1	FALSE	22543	408	22135	2	0	0	0.00438865	1	0.947181
males	narrow	452.2	Deep vein thrombosis [DVT]	circulatory system	0.125258	1.13344	0.942482	1.3244	0.0974278	0.198567	1	FALSE	30372	894	29478	3	0.14236	73.9371	7.67373	2	0.0215611
males	narrow	345.12	Partial epilepsy	neurological	0.107005	1.11294	0.949195	1.27669	0.0835436	0.200252	1	FALSE	22604	470	22134	2	0	0	0.000606111	1	0.980359
males	narrow	840.2	Rotator cuff (capsule) sprain	injuries & poisonings	0.164146	1.17839	0.926592	1.43018	0.128466	0.201343	1	FALSE	22475	271	22204	2	0.0024301	2.07779	1.02122	1	0.31223
males	narrow	594.8	Renal colic	genitourinary	0.170745	1.18619	0.923495	1.44888	0.134028	0.202679	1	FALSE	10202	60	10142	2	0	0	0.263441	1	0.607766
males	narrow	938.2	Chronic dermatitis due to solar radiation	dermatologic	0.0841649	1.08781	0.957949	1.21767	0.0662545	0.203968	1	FALSE	22130	741	21389	2	0	0	0.306963	1	0.57955
males	narrow	41.11	Methicillin sensitive Staphylococcus aureus	infectious diseases	0.154126	1.16664	0.928205	1.40507	0.12165	0.205166	1	FALSE	22518	436	22082	2	0.00664357	10.9895	1.12346	1	0.289174
males	narrow	539	Bariatric surgery	digestive	0.159237	1.17262	0.923826	1.42141	0.126934	0.209664	1	FALSE	30702	256	30446	3	0.153523	22.021	2.56479	2	0.277372
males	narrow	742	Derangement of joint, non-traumatic	musculoskeletal	0.103181	1.10869	0.945486	1.2719	0.0832688	0.215295	1	FALSE	30199	404	29795	3	0.039645	0	1.563	2	0.457718
males	narrow	284	Aplastic anemia	hematopoietic	0.151122	1.16314	0.921805	1.40447	0.123129	0.219693	1	FALSE	30504	614	29890	3	0	0	0.579407	2	0.748486
males	narrow	459.1	Hemorrhage NOS	circulatory system	0.162822	1.17683	0.915025	1.43863	0.133573	0.222853	1	FALSE	10179	86	10093	2	0	0	0.0878331	1	0.76695
males	narrow	229	Benign neoplasm of unspecified sites	neoplasms	0.209497	1.23306	0.895812	1.5703	0.172064	0.223395	1	FALSE	10162	129	10033	2	0.984504	88.2438	8.50617	1	0.00353944
males	narrow	504	Other alveolar and parietoalveolar pneumonopathy	respiratory	0.152541	1.16479	0.919018	1.41056	0.125394	0.223797	1	FALSE	30624	317	30307	3	0.352141	69.1698	6.48715	2	0.0390242
males	narrow	722.9	Other and unspecified disc disorder	musculoskeletal	0.115773	1.12274	0.93606	1.30942	0.0952455	0.224167	1	FALSE	10181	96	10085	2	0	0	0.472066	1	0.492038
males	narrow	381.2	Eustachian tube disorders	sense organs	0.384283	1.46856	0.829009	2.10811	0.326302	0.238919	1	FALSE	28011	510	27501	2	0.994224	79.2341	4.8156	1	0.0282033
males	narrow	263	Other nutritional deficiency	endocrine/metabolic	0.542302	1.71996	0.816173	2.62375	0.461117	0.23957	1	FALSE	30484	267	30217	3	0.656234	19.9905	2.4997	2	0.286548
males	narrow	580.32	Nephritis and nephropathy with pathological lesion	genitourinary	0.153628	1.16606	0.907011	1.4251	0.132167	0.24508	1	FALSE	30586	225	30361	3	0	0	0.648993	2	0.722891
males	narrow	509.2	Respiratory insufficiency	respiratory	0.176457	1.19298	0.894178	1.49179	0.152451	0.247084	1	FALSE	22258	694	21564	2	0.0423007	44.2395	1.79338	1	0.180514
males	narrow	726.1	Enthesopathy	musculoskeletal	0.0764408	1.07944	0.949343	1.20953	0.0663751	0.249465	1	FALSE	29764	1229	28535	3	0.0732884	56.725	4.6216	2	0.0991817
males	narrow	255.21	Glucocorticoid deficiency	endocrine/metabolic	0.148149	1.15969	0.906817	1.41255	0.129014	0.25084	1	FALSE	30557	315	30242	3	0	0	0.149958	2	0.927763
males	narrow	433.6	Acute, but ill-defined cerebrovascular disease	circulatory system	0.194972	1.21528	0.881497	1.54906	0.170296	0.25225	1	FALSE	22378	306	22072	2	0.163313	60.5453	2.53455	1	0.111378
males	narrow	252.1	Hyperparathyroidism	endocrine/metabolic	0.479407	1.61512	0.794187	2.43605	0.418842	0.252374	1	FALSE	30626	302	30324	3	0	0	0.114469	2	0.944373
males	narrow	454	Varicose veins	circulatory system	0.095251	1.09993	0.935766	1.2641	0.0837594	0.255456	1	FALSE	30297	666	29631	3	0	0	1.21676	2	0.544231
males	narrow	740.2	Osteoarthrosis, generalized	musculoskeletal	0.117917	1.12515	0.920756	1.32955	0.104283	0.258164	1	FALSE	30405	711	29694	3	0.325247	66.3999	5.95237	2	0.050987
males	narrow	228.1	Hemangioma of skin and subcutaneous tissue	neoplasms	0.104673	1.11035	0.9279	1.29279	0.0930853	0.260807	1	FALSE	30255	311	29944	3	1.55586	88.6509	17.6225	2	0.000149045
males	narrow	374	Other disorders of eyelids	sense organs	0.115798	1.12277	0.917164	1.32837	0.1049	0.269643	1	FALSE	30178	672	29506	3	0	0	0.300126	2	0.860654
males	narrow	415.1	Acute pulmonary heart disease	circulatory system	0.110069	1.11636	0.920444	1.31227	0.099955	0.270814	1	FALSE	30348	703	29645	3	0.105368	58.2474	4.79013	2	0.0911669
males	narrow	568	Other disorders of peritoneum	digestive	0.116235	1.12326	0.915853	1.33067	0.10582	0.272018	1	FALSE	22084	385	21699	2	0	0	0.21226	1	0.645002
males	narrow	599.3	Dysuria	genitourinary	0.0968954	1.10175	0.927285	1.27621	0.0890103	0.276336	1	FALSE	29698	1064	28634	3	0.127038	66.2756	5.93042	2	0.0515497
males	narrow	380.1	Otitis externa	sense organs	0.133413	1.14272	0.899637	1.38581	0.124023	0.282056	1	FALSE	30354	422	29932	3	0	0	1.7351	2	0.41998
males	narrow	587	Kidney replaced by transpant	genitourinary	-0.177804	0.837106	0.507967	1.16625	0.167928	0.289687	1	FALSE	30579	726	29853	3	0.113369	21.9398	2.56212	2	0.277742
males	narrow	513.3	Hypoventilation	respiratory	0.43492	1.54484	0.721501	2.36818	0.420071	0.300506	1	FALSE	28179	201	27978	2	0	0	0.364017	1	0.546284
males	narrow	840.3	Joint/ligament sprain	injuries & poisonings	0.111889	1.11839	0.906016	1.33076	0.108353	0.301777	1	FALSE	22389	268	22121	2	0	0	0.91584	1	0.33857
males	narrow	506	Empyema and pneumothorax	respiratory	0.0832874	1.08685	0.92806	1.24565	0.0810175	0.303942	1	FALSE	22239	918	21321	2	0.0242656	40.4561	1.67943	1	0.195
males	narrow	695.8	Other specified erythematous conditions	dermatologic	0.13525	1.14482	0.884297	1.40535	0.132921	0.308908	1	FALSE	10182	100	10082	2	0	0	0.000284916	1	0.986533
males	narrow	727.4	Ganglion and cyst of synovium, tendon, and bursa	musculoskeletal	0.13309	1.14235	0.883714	1.40099	0.131958	0.313179	1	FALSE	30518	178	30340	3	0	0	0.0131455	2	0.993449
males	narrow	420	Carditis	circulatory system	0.082218	1.08569	0.924064	1.24732	0.0824637	0.318755	1	FALSE	29971	762	29209	3	0	0	0.537283	2	0.764417
males	narrow	270.3	Disorders of plasma protein metabolism	endocrine/metabolic	0.0848825	1.08859	0.921689	1.25549	0.0851533	0.318852	1	FALSE	30302	469	29833	3	0	0	0.0120287	2	0.994004
males	narrow	527.7	Disturbance of salivary secretion	digestive	0.45223	1.57181	0.675028	2.4686	0.457543	0.322963	1	FALSE	28424	228	28196	2	0	0	0.00878747	1	0.925315
males	narrow	426.31	Right bundle branch block	circulatory system	0.107622	1.11363	0.899044	1.32821	0.109481	0.325598	1	FALSE	22369	249	22120	2	0	0	0.682087	1	0.408869
males	narrow	269	Proteinuria	endocrine/metabolic	-0.147975	0.862453	0.566739	1.15817	0.150874	0.326699	1	FALSE	30340	1286	29054	3	0	0	0.443813	2	0.80099
males	narrow	198.2	Secondary malignancy of respiratory organs	neoplasms	-0.445029	0.640805	-0.249262	1.53087	0.454116	0.327091	1	FALSE	22474	628	21846	2	0	0	0.000279788	1	0.986655
males	narrow	374.3	Ptosis of eyelid	sense organs	0.70376	2.02134	0.605911	3.43677	0.722157	0.329796	1	FALSE	28414	155	28259	2	0	0	9.61249e-05	1	0.992177
males	narrow	415.11	Pulmonary embolism and infarction, acute	circulatory system	0.0973901	1.10229	0.904613	1.29997	0.100856	0.334225	1	FALSE	30577	624	29953	3	0.090324	50.4058	4.03273	2	0.133139
males	narrow	362.26	Macular puckering of retina	sense organs	0.168765	1.18384	0.83777	1.52991	0.176567	0.339168	1	FALSE	30668	281	30387	3	0	0	0.811787	2	0.666381
males	narrow	335	Multiple sclerosis	neurological	-0.557563	0.572603	-0.573414	1.71862	0.584702	0.340294	1	FALSE	28478	307	28171	2	0	0	0.000459552	1	0.982897
males	narrow	585.34	Chronic Kidney Disease, Stage IV	genitourinary	0.0867606	1.09064	0.911305	1.26997	0.0914952	0.343001	1	FALSE	30529	1097	29432	3	0	0	0.106287	2	0.948244
males	narrow	727.6	Rupture of tendon, nontraumatic	musculoskeletal	0.115794	1.12276	0.882701	1.36283	0.122482	0.344454	1	FALSE	22495	342	22153	2	0.642737	90.2512	10.2577	1	0.00136115
males	narrow	724.2	Disorders of coccyx	musculoskeletal	0.126291	1.13461	0.872487	1.39674	0.133737	0.345006	1	FALSE	10204	106	10098	2	0	0	0.000540873	1	0.981446
males	narrow	420.3	Endocarditis	circulatory system	0.119206	1.1266	0.878349	1.37485	0.12666	0.346627	1	FALSE	30500	285	30215	3	0.0212553	0	1.4003	2	0.49651
males	narrow	195.1	Malignant neoplasm, other	neoplasms	0.0782829	1.08143	0.917635	1.24522	0.0835679	0.348883	1	FALSE	30035	721	29314	3	0	0	0.269152	2	0.874086
males	narrow	244.2	Acquired hypothyroidism	endocrine/metabolic	0.117158	1.1243	0.876391	1.3722	0.126483	0.354302	1	FALSE	30577	321	30256	3	0	0	1.63992	2	0.44045
males	narrow	202	Cancer of other lymphoid, histiocytic tissue	neoplasms	-0.165807	0.847209	0.495512	1.19891	0.179437	0.355465	1	FALSE	30558	338	30220	3	0	0	0.932099	2	0.627476
males	narrow	172.11	Melanomas of skin	neoplasms	0.0986816	1.10371	0.890844	1.31659	0.108608	0.363558	1	FALSE	22572	471	22101	2	0	0	0.912833	1	0.339364
males	narrow	426.21	First degree AV block	circulatory system	0.100445	1.10566	0.888853	1.32247	0.110617	0.363855	1	FALSE	22366	204	22162	2	0	0	0.0675424	1	0.794949
males	narrow	228	Hemangioma and lymphangioma, any site	neoplasms	0.0757171	1.07866	0.914193	1.24312	0.0839102	0.366866	1	FALSE	30086	422	29664	3	0.576767	78.176	9.16422	2	0.0102333
males	narrow	603	Other disorders of testis	genitourinary	-0.154494	0.856849	0.515735	1.19796	0.174038	0.3747	1	FALSE	22461	254	22207	2	0	0	0.00507846	1	0.943188
males	narrow	189	Cancer of urinary organs (incl. kidney and bladder)	neoplasms	0.0748304	1.0777	0.912407	1.243	0.0843337	0.37491	1	FALSE	30465	1037	29428	3	0	0	1.50415	2	0.471386
males	narrow	274.1	Gout	endocrine/metabolic	0.0614491	1.06338	0.926975	1.19978	0.0695925	0.377245	1	FALSE	30103	1905	28198	3	0	0	0.530571	2	0.766987
males	narrow	270	Disorders of protein plasma/amino-acid transport and metabolism	endocrine/metabolic	0.0746548	1.07751	0.911794	1.24323	0.0845502	0.377256	1	FALSE	30209	544	29665	3	0	0	0.225446	2	0.893398
males	narrow	580.1	Glomerulonephritis	genitourinary	-0.61963	0.538144	-0.863061	1.93935	0.714901	0.386087	1	FALSE	28366	236	28130	2	0	0	0.6098	1	0.434863
males	narrow	253.2	Pituitary hypofunction	endocrine/metabolic	-0.873425	0.417519	-1.55845	2.39349	1.00815	0.38629	1	FALSE	22709	131	22578	2	0	0	0.000176735	1	0.989393
males	narrow	496.3	Bronchiectasis	respiratory	0.139981	1.15025	0.828846	1.47166	0.163983	0.393308	1	FALSE	30560	246	30314	3	0.342518	69.6673	6.59354	2	0.0370026
males	narrow	530.13	Barrett's esophagus	digestive	0.136696	1.14648	0.82907	1.46389	0.161944	0.398616	1	FALSE	30646	373	30273	3	0.660314	83.7685	12.3217	2	0.00211043
males	narrow	743.2	Pathologic fracture	musculoskeletal	0.110898	1.11728	0.857045	1.37752	0.132774	0.403581	1	FALSE	22434	226	22208	2	0.0829267	13.8772	1.16113	1	0.281231
males	narrow	252	Disorders of parathyroid gland	endocrine/metabolic	0.347188	1.41508	0.596019	2.23415	0.41789	0.40608	1	FALSE	30592	336	30256	3	0	0	0.104828	2	0.948936
males	narrow	292.11	Aphasia	mental disorders	0.109991	1.11627	0.854934	1.3776	0.133334	0.409411	1	FALSE	22563	215	22348	2	0	0	0.0015765	1	0.968328
males	narrow	717	Polymyalgia Rheumatica	musculoskeletal	0.144821	1.15583	0.800466	1.5112	0.18131	0.424436	1	FALSE	22660	151	22509	2	0.0410801	12.7573	1.14623	1	0.28434
males	narrow	365.1	Open-angle glaucoma	sense organs	0.100708	1.10595	0.853357	1.35855	0.128875	0.434548	1	FALSE	30526	645	29881	3	0	0	0.601845	2	0.740135
males	narrow	155.1	Malignant neoplasm of liver, primary	neoplasms	0.358554	1.43126	0.525308	2.33721	0.46222	0.437913	1	FALSE	28482	345	28137	2	0.955446	59.8522	2.49079	1	0.114514
males	narrow	189.11	Malignant neoplasm of kidney, except pelvis	neoplasms	0.0828309	1.08636	0.87506	1.29766	0.107805	0.442285	1	FALSE	30615	521	30094	3	0.0455858	5.78847	2.12288	2	0.345957
males	narrow	191	Manlignant and unknown neoplasms of brain and nervous system	neoplasms	-0.447149	0.639449	-0.507095	1.78599	0.584971	0.444633	1	FALSE	22512	290	22222	2	0	0	0.000291698	1	0.986373
males	narrow	705	Disorders of sweat glands	dermatologic	0.39103	1.4785	0.474661	2.48234	0.512164	0.445174	1	FALSE	28406	158	28248	2	0	0	0.220935	1	0.638328
males	narrow	446	Polyarteritis nodosa and allied conditions	circulatory system	0.0821611	1.08563	0.873821	1.29744	0.108066	0.447085	1	FALSE	30633	259	30374	3	0	0	1.25148	2	0.534864
males	narrow	555.21	Ulcerative colitis (chronic)	digestive	-0.136861	0.872092	0.518931	1.22525	0.180184	0.447518	1	FALSE	30632	260	30372	3	0.201465	0	1.38604	2	0.500064
males	narrow	681.6	Cellulitis and abscess of foot, toe	dermatologic	0.314626	1.36975	0.543784	2.19571	0.421409	0.455303	1	FALSE	28408	271	28137	2	0	0	0.722452	1	0.395341
males	narrow	282	Hereditary hemolytic anemias	hematopoietic	-0.539511	0.583033	-0.845633	2.0117	0.728911	0.459203	1	FALSE	28449	200	28249	2	0	0	0.00051177	1	0.981952
males	narrow	707.1	Decubitus ulcer	dermatologic	0.268099	1.30748	0.597028	2.01793	0.362474	0.45952	1	FALSE	28123	411	27712	2	0	0	0.426493	1	0.513715
males	narrow	596.1	Bladder neck obstruction	genitourinary	0.131056	1.14003	0.792372	1.48769	0.177377	0.459997	1	FALSE	22548	185	22363	2	0.101219	34.4228	1.52492	1	0.216876
males	narrow	560.4	Other intestinal obstruction	digestive	-0.11718	0.889425	0.578268	1.20058	0.158754	0.460438	1	FALSE	22395	579	21816	2	0	0	0.375005	1	0.540289
males	narrow	747.1	Cardiac congenital anomalies	congenital anomalies	0.052462	1.05386	0.914226	1.1935	0.0712433	0.461501	1	FALSE	30306	1202	29104	3	0.0714621	29.2838	2.8282	2	0.243144
males	narrow	189.1	Cancer of kidney and renal pelvis	neoplasms	0.0785508	1.08172	0.871595	1.29184	0.107206	0.463735	1	FALSE	30575	564	30011	3	0	0	1.48832	2	0.475134
males	narrow	288.1	Decreased white blood cell count	hematopoietic	0.0667164	1.06899	0.890418	1.24757	0.0911092	0.464005	1	FALSE	30227	917	29310	3	0	0	1.32794	2	0.514804
males	narrow	990	Effects radiation NOS	injuries & poisonings	-0.123681	0.883662	0.551967	1.21536	0.169232	0.464877	1	FALSE	22190	475	21715	2	0	0	0.00677404	1	0.934405
males	narrow	372	Disorders of conjunctiva	sense organs	0.373927	1.45343	0.450233	2.45663	0.511836	0.465047	1	FALSE	28264	220	28044	2	0	0	0.999411	1	0.317453
males	narrow	253.4	Anterior pituitary disorders	endocrine/metabolic	-0.51629	0.59673	-0.803088	1.99655	0.714193	0.469742	1	FALSE	28511	227	28284	2	0	0	0.0097148	1	0.921485
males	narrow	153.2	Colon cancer	neoplasms	0.075968	1.07893	0.869456	1.2884	0.106873	0.477194	1	FALSE	30527	576	29951	3	0	0	0.81342	2	0.665837
males	narrow	70.4	Chronic hepatitis	infectious diseases	0.297751	1.34683	0.523032	2.17062	0.420304	0.478685	1	FALSE	28386	276	28110	2	0	0	0.578895	1	0.446746
males	narrow	249	Secondary diabetes mellitus	endocrine/metabolic	0.108332	1.11442	0.814095	1.41474	0.153225	0.479562	1	FALSE	30605	625	29980	3	0.0644907	34.1237	3.03599	2	0.219151
males	narrow	427.6	Premature beats	circulatory system	0.0660339	1.06826	0.884962	1.25156	0.0935208	0.480134	1	FALSE	29830	649	29181	3	0	0	0.0775578	2	0.961963
males	narrow	727.1	Synovitis and tenosynovitis	musculoskeletal	0.0584769	1.06022	0.897689	1.22275	0.0829244	0.480696	1	FALSE	30088	745	29343	3	0	0	0.38685	2	0.824132
males	narrow	429.2	Abnormal function study of cardiovascular system	circulatory system	0.07524	1.07814	0.865492	1.29079	0.108495	0.488005	1	FALSE	10133	284	9849	2	0	0	0.0675425	1	0.794949
males	narrow	530.9	Heartburn	digestive	0.0857142	1.08949	0.844854	1.33414	0.124817	0.49226	1	FALSE	30402	282	30120	3	0.0357037	0	1.92573	2	0.381798
males	narrow	158	Neoplasm of unspecified nature of digestive system	neoplasms	0.120697	1.12828	0.783161	1.4734	0.176083	0.493056	1	FALSE	30491	220	30271	3	1.60348	77.1777	8.76337	2	0.0125043
males	narrow	751.21	Cystic kidney disease	congenital anomalies	0.117281	1.12443	0.786842	1.46203	0.172241	0.49593	1	FALSE	22264	199	22065	2	0.0252132	16.9975	1.20478	1	0.272368
males	narrow	274	Gout and other crystal arthropathies	endocrine/metabolic	0.0472684	1.0484	0.912325	1.18448	0.0694275	0.495978	1	FALSE	30000	1973	28027	3	0	0	0.846128	2	0.655037
males	narrow	241.1	Nontoxic uninodular goiter	endocrine/metabolic	-0.0863254	0.917296	0.667828	1.16676	0.127279	0.497622	1	FALSE	30599	426	30173	3	0	0	0.649037	2	0.722875
males	narrow	277.7	Dysmetabolic syndrome X	endocrine/metabolic	0.340889	1.4062	0.40663	2.40576	0.509983	0.503858	1	FALSE	28405	205	28200	2	0	0	0.053467	1	0.817137
males	narrow	796	Elevated prostate specific antigen [PSA]	genitourinary	-0.0552667	0.946233	0.783524	1.10894	0.0830149	0.505574	1	FALSE	30545	1027	29518	3	0	0	0.0737358	2	0.963803
males	narrow	379.2	Disorders of vitreous body	sense organs	0.0758503	1.0788	0.848881	1.30872	0.117306	0.517889	1	FALSE	30128	1042	29086	3	0.0388059	20.2535	2.50795	2	0.285369
males	narrow	377	Disorders of optic nerve and visual pathways	sense organs	0.326809	1.38654	0.382699	2.39037	0.512162	0.523411	1	FALSE	30555	249	30306	3	0	0	0.000718422	2	0.999641
males	narrow	531.2	Gastric ulcer	digestive	0.11199	1.1185	0.77152	1.46548	0.177031	0.526994	1	FALSE	30506	184	30322	3	0.0186586	0	1.09692	2	0.57784
males	narrow	947	Urticaria	dermatologic	0.0809372	1.0843	0.827676	1.34093	0.130932	0.536468	1	FALSE	30452	279	30173	3	0	0	0.570157	2	0.751955
males	narrow	528.1	Stomatitis and mucositis	digestive	0.25673	1.2927	0.474533	2.11086	0.41743	0.538539	1	FALSE	28328	282	28046	2	0	0	0.433012	1	0.510515
males	narrow	569.2	Gastrointestinal complications	digestive	0.237963	1.26866	0.508637	2.02869	0.387768	0.539431	1	FALSE	30354	411	29943	3	0	0	0.000696944	2	0.999652
males	narrow	380.4	Impacted cerumen	sense organs	0.0489044	1.05012	0.891043	1.2092	0.0811615	0.546804	1	FALSE	29908	1157	28751	3	0.112981	58.3524	4.8022	2	0.0906183
males	narrow	202.2	Non-Hodgkins lymphoma	neoplasms	-0.11003	0.895807	0.53781	1.2538	0.182652	0.546905	1	FALSE	30623	301	30322	3	0	0	0.00165059	2	0.999175
males	narrow	714	Rheumatoid arthritis and other inflammatory polyarthropathies	musculoskeletal	0.0608185	1.06271	0.8621	1.26331	0.10235	0.552364	1	FALSE	30430	737	29693	3	0.219917	60.7369	5.09384	2	0.0783224
males	narrow	695.3	Rosacea	dermatologic	-0.106977	0.898546	0.545491	1.2516	0.18013	0.552588	1	FALSE	30542	292	30250	3	0	0	0.387553	2	0.823842
males	narrow	155	Cancer of liver and intrahepatic bile duct	neoplasms	0.273655	1.31476	0.409705	2.21982	0.461763	0.553429	1	FALSE	28441	380	28061	2	0.971656	60.2812	2.5177	1	0.112575
males	narrow	195	Cancer, suspected or other	neoplasms	0.0472482	1.04838	0.891914	1.20485	0.0798309	0.553948	1	FALSE	30032	1384	28648	3	2.95489e-06	12.8626	2.29522	2	0.317394
males	narrow	415	Pulmonary heart disease	circulatory system	0.0498065	1.05107	0.883991	1.21814	0.0852434	0.559029	1	FALSE	29554	1507	28047	3	0.0672311	58.8381	4.85886	2	0.0880868
males	narrow	260.6	Anorexia	endocrine/metabolic	0.210804	1.23467	0.521044	1.9483	0.364095	0.562602	1	FALSE	28124	421	27703	2	0	0	0.194979	1	0.658804
males	narrow	274.11	Gouty arthropathy	endocrine/metabolic	0.0576127	1.0593	0.858548	1.26006	0.102427	0.573791	1	FALSE	30307	698	29609	3	0.0100998	0	1.79911	2	0.406751
males	narrow	608	Other disorders of male genital organs	genitourinary	0.0451568	1.04619	0.888202	1.20418	0.0806071	0.575337	1	FALSE	29911	752	29159	3	0.139591	68.4734	6.34384	2	0.041923
males	narrow	577.3	Cyst and pseudocyst of pancreas	digestive	0.0975002	1.10241	0.760919	1.4439	0.174231	0.57575	1	FALSE	30696	225	30471	3	0	0	0.444554	2	0.800694
males	narrow	198.1	Secondary malignancy of lymph nodes	neoplasms	-0.0870832	0.916601	0.611373	1.22183	0.155728	0.576026	1	FALSE	22305	1017	21288	2	0	0	0.0143629	1	0.904606
males	narrow	198.6	Secondary malignancy of bone	neoplasms	-0.0980453	0.906608	0.559038	1.25418	0.177332	0.580337	1	FALSE	30583	544	30039	3	0.149695	41.5812	3.42356	2	0.180544
males	narrow	695.42	Systemic lupus erythematosus	dermatologic	-0.55373	0.574802	-1.40167	2.55127	1.0084	0.582926	1	FALSE	28522	123	28399	2	0	0	7.82712e-05	1	0.992941
males	narrow	597	Other disorders of urethra and urinary tract	genitourinary	-0.319748	0.726332	-0.4202	1.87286	0.584966	0.584647	1	FALSE	22331	349	21982	2	0	0	0.000299643	1	0.986189
males	narrow	586.4	Stricture/obstruction of ureter	genitourinary	0.0546843	1.05621	0.85244	1.25997	0.103963	0.59889	1	FALSE	30416	800	29616	3	0	0	0.0100505	2	0.994987
males	narrow	242	Thyrotoxicosis with or without goiter	endocrine/metabolic	0.06724	1.06955	0.816782	1.32232	0.128964	0.6021	1	FALSE	30532	381	30151	3	0	0	0.366245	2	0.832666
males	narrow	198.4	Secondary malignant neoplasm of liver	neoplasms	-0.373583	0.688264	-0.71942	2.09595	0.718206	0.602951	1	FALSE	30622	485	30137	3	2.81654	46.3814	3.73005	2	0.154893
males	narrow	198.5	Secondary malignancy of brain/spine	neoplasms	-0.365702	0.69371	-0.706943	2.09436	0.714619	0.60883	1	FALSE	22635	244	22391	2	0	0	0.000281499	1	0.986614
males	narrow	279.1	Immunity deficiency	endocrine/metabolic	0.0799187	1.0832	0.777033	1.38936	0.156207	0.608917	1	FALSE	29652	577	29075	3	0.0836219	15.1575	2.35731	2	0.307693
males	narrow	286.7	Other and unspecified coagulation defects	hematopoietic	0.0587851	1.06055	0.831106	1.28999	0.117062	0.615547	1	FALSE	29741	742	28999	3	0.0469106	13.4263	2.31017	2	0.315031
males	narrow	374.6	Dermatochalasis	sense organs	0.253717	1.28881	0.289292	2.28832	0.509957	0.618817	1	FALSE	28218	353	27865	2	0	0	0.0874681	1	0.767421
males	narrow	736	Other acquired deformities of limbs	musculoskeletal	0.293642	1.3413	0.180681	2.50193	0.592154	0.619974	1	FALSE	30449	216	30233	3	1.14961	19.4903	2.48417	2	0.288781
males	narrow	557	Intestinal malabsorption (non-celiac)	digestive	0.0878673	1.09184	0.740618	1.44307	0.179196	0.623893	1	FALSE	10199	71	10128	2	0.824889	73.9407	3.8374	1	0.0501213
males	narrow	471	Nasal polyps	respiratory	-0.0862995	0.917319	0.564339	1.2703	0.180092	0.631798	1	FALSE	30631	193	30438	3	0	0	0.329961	2	0.84791
males	narrow	704.8	Other specified diseases of hair and hair follicles	dermatologic	-0.0823658	0.920935	0.583675	1.25819	0.172071	0.632171	1	FALSE	30315	307	30008	3	0.229855	48.0539	3.85014	2	0.145865
males	narrow	241.2	Nontoxic multinodular goiter	endocrine/metabolic	-0.0832159	0.920152	0.578012	1.26229	0.174562	0.633566	1	FALSE	30628	308	30320	3	0.0224611	20.5738	2.51806	2	0.283929
males	narrow	595	Hydronephrosis	genitourinary	-0.0563938	0.945167	0.709827	1.18051	0.120072	0.638592	1	FALSE	30418	681	29737	3	0	0	1.34202	2	0.511192
males	narrow	284.1	Pancytopenia	hematopoietic	0.158811	1.17212	0.500757	1.84348	0.34253	0.642906	1	FALSE	28389	487	27902	2	0	0	0.422097	1	0.515893
males	narrow	573.2	Liver replaced by transplant	digestive	-0.238789	0.787581	-0.222706	1.79787	0.515453	0.643178	1	FALSE	28490	357	28133	2	0.415391	43.8234	1.7801	1	0.182137
males	narrow	170	Cancer of bone and connective tissue	neoplasms	-0.08426	0.919192	0.560831	1.27755	0.182837	0.644908	1	FALSE	22501	324	22177	2	0	0	0.00166243	1	0.967477
males	narrow	241	Nontoxic nodular goiter	endocrine/metabolic	-0.0478123	0.953313	0.749264	1.15736	0.104107	0.646045	1	FALSE	30530	651	29879	3	0	0	1.06741	2	0.586429
males	narrow	442.1	Aortic aneurysm	circulatory system	0.0376832	1.0384	0.877088	1.19972	0.0823029	0.647053	1	FALSE	30292	1245	29047	3	0.0482062	32.832	2.97761	2	0.225642
males	narrow	345.11	Generalized convulsive epilepsy	neurological	0.0574478	1.05913	0.812642	1.30562	0.125759	0.647809	1	FALSE	22576	328	22248	2	0	0	0.0291179	1	0.864507
males	narrow	394.2	Mitral valve disease	circulatory system	-0.081021	0.922174	0.568788	1.27556	0.180299	0.653165	1	FALSE	10172	188	9984	2	0	0	0.000514285	1	0.981907
males	narrow	362.9	Retinal edema	sense organs	-0.321473	0.72508	-0.677519	2.12768	0.715612	0.653267	1	FALSE	28447	206	28241	2	0	0	0.00175191	1	0.966614
males	narrow	735.3	Hallux valgus (Bunion)	musculoskeletal	0.0834677	1.08705	0.721505	1.4526	0.186503	0.654484	1	FALSE	10199	78	10121	2	0	0	9.29939e-05	1	0.992306
males	narrow	386.2	Peripheral or central vertigo	sense organs	0.218425	1.24412	0.245959	2.24227	0.509264	0.667994	1	FALSE	30417	328	30089	3	0	0	0.208413	2	0.901039
males	narrow	427.11	Paroxysmal supraventricular tachycardia	circulatory system	0.0451665	1.0462	0.839668	1.25274	0.105374	0.668194	1	FALSE	30260	605	29655	3	0	0	0.0971376	2	0.952592
males	narrow	193	Thyroid cancer	neoplasms	-0.0774339	0.925488	0.565867	1.28511	0.18348	0.673004	1	FALSE	30707	240	30467	3	0	0	0.00171093	2	0.999145
males	narrow	571.8	Liver abscess and sequelae of chronic liver disease	digestive	0.0513604	1.0527	0.813795	1.29161	0.121891	0.673491	1	FALSE	30322	758	29564	3	0	0	0.619078	2	0.733785
males	narrow	835	Internal derangement of knee	injuries & poisonings	0.0380286	1.03876	0.861776	1.21575	0.0902986	0.673651	1	FALSE	30163	457	29706	3	0.145575	55.8317	4.52814	2	0.103927
males	narrow	781.2	Abnormal posture	symptoms	-0.300195	0.740674	-0.667928	2.14928	0.718675	0.676162	1	FALSE	28510	167	28343	2	0.577952	35.8682	1.55929	1	0.211769
males	narrow	751.2	Congenital anomalies of urinary system	congenital anomalies	0.0685804	1.07099	0.749137	1.39284	0.164209	0.67621	1	FALSE	30176	338	29838	3	0	0	1.10652	2	0.575071
males	narrow	694	Dyschromia and Vitiligo	dermatologic	0.0243255	1.02462	0.908523	1.14072	0.0592353	0.681323	1	FALSE	29995	858	29137	3	0	0	0.917942	2	0.631934
males	narrow	225	Benign neoplasm of brain and other parts of nervous system	neoplasms	-0.0730073	0.929594	0.575723	1.28346	0.180546	0.685941	1	FALSE	22638	168	22470	2	0	0	0.430013	1	0.511983
males	narrow	362.3	Other nondiabetic retinopathy	sense organs	0.233543	1.26307	0.108865	2.41727	0.588878	0.691671	1	FALSE	28373	241	28132	2	0	0	0.000560104	1	0.981119
males	narrow	594.3	Calculus of ureter	genitourinary	-0.0618682	0.940007	0.621111	1.2589	0.162702	0.703756	1	FALSE	22549	409	22140	2	0.113547	57.8095	2.3702	1	0.123671
males	narrow	429.1	Heart transplant/surgery	circulatory system	-0.0646089	0.937434	0.598793	1.27608	0.172776	0.708445	1	FALSE	22446	351	22095	2	0	0	0.377305	1	0.539049
males	narrow	79.9	Viremia, NOS	infectious diseases	0.0626324	1.06464	0.73534	1.39393	0.168008	0.709302	1	FALSE	10176	280	9896	2	0.0372175	27.7527	1.38413	1	0.239398
males	narrow	379	Other disorders of eye	sense organs	0.0421253	1.04303	0.817717	1.26833	0.114953	0.714025	1	FALSE	29945	1234	28711	3	0.0444997	32.1475	2.94757	2	0.229057
males	narrow	593.2	Microscopic hematuria	genitourinary	0.0633971	1.06545	0.71801	1.41289	0.177265	0.720613	1	FALSE	22482	206	22276	2	0	0	0.0823338	1	0.774159
males	narrow	362.4	Retinal vascular changes and abnomalities	sense organs	0.062481	1.06447	0.718337	1.41061	0.176601	0.72349	1	FALSE	30649	242	30407	3	0	0	0.206189	2	0.902042
males	narrow	747	Cardiac and circulatory congenital anomalies	congenital anomalies	0.0249483	1.02526	0.886577	1.16395	0.0707579	0.724398	1	FALSE	30187	1301	28886	3	0.0753209	44.6252	3.61175	2	0.16433
males	narrow	430.2	Intracerebral hemorrhage	circulatory system	-0.0596164	0.942126	0.599735	1.28452	0.174689	0.7329	1	FALSE	22586	247	22339	2	0	0	0.0154745	1	0.901001
males	narrow	797	Shock	symptoms	-0.0546665	0.946801	0.630548	1.26305	0.161354	0.734761	1	FALSE	22155	611	21544	2	0	0	0.115599	1	0.733858
males	narrow	598	Abnormal findings on examination of urine	genitourinary	0.0427863	1.04371	0.795327	1.2921	0.126728	0.735648	1	FALSE	30543	326	30217	3	0	0	0.881545	2	0.643539
males	narrow	191.1	Cancer of brain and nervous system	neoplasms	-0.197257	0.820979	-0.328061	1.97002	0.586245	0.736512	1	FALSE	22559	226	22333	2	0	0	0.000346361	1	0.985152
males	narrow	579.8	Nonspecific abnormal findings in stool contents	digestive	0.0421669	1.04307	0.791667	1.29447	0.128266	0.742348	1	FALSE	10172	171	10001	2	0.0789614	29.6693	1.42185	1	0.233099
males	narrow	227.3	Benign neoplasm of pituitary gland and craniopharyngeal duct (pouch)	neoplasms	-0.0586317	0.943054	0.589298	1.29681	0.180488	0.745293	1	FALSE	10211	80	10131	2	0	0	0.209037	1	0.647523
males	narrow	592	Cystitis and urethritis	genitourinary	0.0378004	1.03852	0.79619	1.28086	0.12364	0.75981	1	FALSE	30235	447	29788	3	0	0	0.744394	2	0.689219
males	narrow	599.8	Other symptoms involving urinary system	genitourinary	0.0313596	1.03186	0.82243	1.24128	0.10685	0.769147	1	FALSE	10168	227	9941	2	0	0	0.641273	1	0.42325
males	narrow	733	Other disorders of bone and cartilage	musculoskeletal	-0.0302645	0.970189	0.76773	1.17265	0.103295	0.76953	1	FALSE	30198	575	29623	3	0	0	0.927746	2	0.628843
males	narrow	368.4	Visual field defects	sense organs	0.0514084	1.05275	0.702999	1.40251	0.178446	0.773278	1	FALSE	10197	82	10115	2	0.747071	71.8341	3.55039	1	0.0595314
males	narrow	478	Throat pain	respiratory	0.166355	1.18099	0.0257458	2.33624	0.589411	0.77776	1	FALSE	28159	190	27969	2	0.28777	27.1659	1.37298	1	0.2413
males	narrow	331	Other cerebral degenerations	neurological	0.0476771	1.04883	0.717113	1.38055	0.169244	0.778169	1	FALSE	22196	361	21835	2	0	0	2.60473e-05	1	0.995928
males	narrow	361	Retinal detachments and defects	sense organs	0.0483565	1.04954	0.708962	1.39013	0.173767	0.780795	1	FALSE	30665	323	30342	3	0	0	0.155648	2	0.925127
males	narrow	536	Disorders of function of stomach	digestive	0.0293549	1.02979	0.821104	1.23848	0.106472	0.782775	1	FALSE	29920	538	29382	3	0.952683	69.0115	6.45401	2	0.0396761
males	narrow	225.1	Benign neoplasm of brain, cranial nerves, meninges	neoplasms	-0.0495596	0.951648	0.597173	1.30612	0.180855	0.784061	1	FALSE	22658	156	22502	2	0	0	0.33617	1	0.562048
males	narrow	173	Neoplasm of uncertain behavior of skin	neoplasms	-0.0195753	0.980615	0.839446	1.12178	0.072025	0.785788	1	FALSE	29440	1690	27750	3	0.138761	44.3447	3.59355	2	0.165833
males	narrow	567	Peritonitis and retroperitoneal infections	digestive	-0.0423036	0.958579	0.650608	1.26655	0.157128	0.787753	1	FALSE	30444	520	29924	3	0	0	1.68321	2	0.431017
males	narrow	724.1	Disorders of sacrum	musculoskeletal	-0.0481811	0.952961	0.593593	1.31233	0.183351	0.79272	1	FALSE	10194	118	10076	2	0	0	0.000530173	1	0.98163
males	narrow	386	Vertiginous syndromes and other disorders of vestibular system	sense organs	0.0427295	1.04366	0.722793	1.36452	0.163705	0.794081	1	FALSE	30270	463	29807	3	0.0517914	13.9445	2.32408	2	0.312847
males	narrow	204	Leukemia	neoplasms	0.0328664	1.03341	0.782823	1.284	0.127852	0.797128	1	FALSE	30605	499	30106	3	0	0	0.37992	2	0.826992
males	narrow	694.2	Other dyschromia	dermatologic	0.0156916	1.01582	0.894921	1.13671	0.061681	0.799187	1	FALSE	30033	799	29234	3	0	0	1.3507	2	0.508978
males	narrow	165.1	Cancer of bronchus; lung	neoplasms	0.0304023	1.03087	0.79373	1.26801	0.12099	0.801597	1	FALSE	30465	835	29630	3	0	0	1.25754	2	0.533246
males	narrow	714.1	Rheumatoid arthritis	musculoskeletal	0.0313925	1.03189	0.785772	1.27801	0.12557	0.802588	1	FALSE	30557	500	30057	3	7.72166e-06	0	1.93888	2	0.379295
males	narrow	378	Strabismus and other disorders of binocular eye movements	sense organs	0.0409635	1.04181	0.716392	1.36724	0.166032	0.805124	1	FALSE	30496	311	30185	3	0.189463	52.1562	4.18027	2	0.12367
males	narrow	747.12	Valvular heart disease/ heart chambers	congenital anomalies	0.0264879	1.02684	0.815402	1.23828	0.107878	0.806041	1	FALSE	22609	317	22292	2	1.28346	71.5405	3.51376	1	0.060861
males	narrow	189.21	Malignant neoplasm of bladder	neoplasms	0.0311509	1.03164	0.778573	1.28471	0.129117	0.809352	1	FALSE	22609	479	22130	2	0	0	0.103965	1	0.747122
males	narrow	502	Postinflammatory pulmonary fibrosis	respiratory	0.0401094	1.04092	0.712044	1.36981	0.167796	0.811078	1	FALSE	30347	367	29980	3	0.243005	39.4905	3.30527	2	0.191545
males	narrow	197	Chemotherapy	neoplasms	-0.0180536	0.982108	0.833856	1.13036	0.0756388	0.811353	1	FALSE	29734	2736	26998	3	0.00830312	1.79396	2.03653	2	0.36122
males	narrow	585.31	Renal dialysis	genitourinary	0.0251641	1.02548	0.815964	1.235	0.106898	0.813895	1	FALSE	30426	853	29573	3	0.0879132	36.7662	3.16286	2	0.20568
males	narrow	270.32	Paraproteinemia	endocrine/metabolic	0.166876	1.18161	-0.225736	2.58895	0.718033	0.816222	1	FALSE	30609	280	30329	3	0	0	0.00070905	2	0.999646
males	narrow	696	Psoriasis and related disorders	dermatologic	-0.0235174	0.976757	0.776497	1.17702	0.102173	0.817958	1	FALSE	30517	667	29850	3	0.00544787	21.6172	2.55158	2	0.27921
males	narrow	743.13	Other specified osteoporosis	musculoskeletal	0.0948822	1.09953	0.283564	1.9155	0.416309	0.819714	1	FALSE	28286	366	27920	2	0	0	0.260736	1	0.609615
males	narrow	191.11	Cancer of brain	neoplasms	-0.133305	0.875198	-0.27462	2.02502	0.586642	0.820242	1	FALSE	22598	211	22387	2	0	0	0.000363262	1	0.984794
males	narrow	560.1	Paralytic ileus	digestive	0.036418	1.03709	0.714971	1.35921	0.164346	0.82463	1	FALSE	22102	449	21653	2	0	0	0.223937	1	0.636056
males	narrow	590	Pyelonephritis	genitourinary	0.108829	1.11497	0.116123	2.11382	0.509617	0.830897	1	FALSE	28361	283	28078	2	0	0	0.000524106	1	0.981735
males	narrow	389.4	Tinnitus	sense organs	0.0219399	1.02218	0.817878	1.22649	0.104237	0.833292	1	FALSE	30128	563	29565	3	0	0	0.0215119	2	0.989302
males	narrow	592.11	Acute cystitis	genitourinary	0.0373372	1.03804	0.687619	1.38847	0.178788	0.834577	1	FALSE	10178	125	10053	2	0	0	0.46574	1	0.494954
males	narrow	270.38	Other specified disorders of plasma protein metabolism	endocrine/metabolic	-0.0376447	0.963055	0.603312	1.3228	0.183542	0.837493	1	FALSE	10176	81	10095	2	0	0	0.000491712	1	0.982309
males	narrow	189.2	Cancer of bladder	neoplasms	0.0262001	1.02655	0.773465	1.27963	0.129123	0.839207	1	FALSE	22602	486	22116	2	0	0	0.113279	1	0.736441
males	narrow	603.1	Hydrocele	genitourinary	-0.145172	0.864874	-0.540111	2.26986	0.716829	0.839511	1	FALSE	22537	183	22354	2	0	0	0.000380155	1	0.984444
males	narrow	359.2	Myopathy	neurological	0.0808349	1.08419	0.264746	1.90364	0.418085	0.846688	1	FALSE	30559	484	30075	3	0	0	0.0349139	2	0.982695
males	narrow	706.1	Acne	dermatologic	0.0201031	1.02031	0.814245	1.22637	0.105133	0.848357	1	FALSE	30451	433	30018	3	0	0	0.282871	2	0.868111
males	narrow	196	Radiotherapy	neoplasms	-0.0152525	0.984863	0.827297	1.14243	0.0803907	0.849521	1	FALSE	30047	1145	28902	3	0.0499029	31.4752	2.91865	2	0.232393
males	narrow	165	Cancer within the respiratory system	neoplasms	0.0222635	1.02251	0.785407	1.25962	0.120973	0.853984	1	FALSE	30436	850	29586	3	0	0	1.24447	2	0.536744
males	narrow	371.1	Uveitis, noninfectious or NOS	sense organs	0.104339	1.10998	-0.0411679	2.26112	0.587319	0.858995	1	FALSE	28474	158	28316	2	0	0	0.0660277	1	0.797211
males	narrow	365	Glaucoma	sense organs	0.0175419	1.0177	0.823165	1.21223	0.0992507	0.85971	1	FALSE	30343	1492	28851	3	0	0	1.64941	2	0.438365
males	narrow	704	Diseases of hair and hair follicles	dermatologic	0.0171824	1.01733	0.82343	1.21123	0.0989291	0.862114	1	FALSE	30138	745	29393	3	0.0810643	52.5914	4.21864	2	0.12132
males	narrow	216	Benign neoplasm of skin	neoplasms	0.00846863	1.0085	0.910779	1.10623	0.0498598	0.865129	1	FALSE	29184	1544	27640	3	7.27531e-08	0	1.80584	2	0.405385
males	narrow	362.2	Degeneration of macula and posterior pole of retina	sense organs	0.02718	1.02755	0.699627	1.35548	0.167309	0.870949	1	FALSE	30434	667	29767	3	0	0	0.392219	2	0.821922
males	narrow	535.8	Other specified gastritis	digestive	0.0209085	1.02113	0.766196	1.27606	0.130068	0.87229	1	FALSE	22084	180	21904	2	0	0	0.440282	1	0.506986
males	narrow	187	Cancer of other male genital organs	neoplasms	-0.029091	0.971328	0.616618	1.32604	0.180974	0.872293	1	FALSE	22614	136	22478	2	0	0	0.340466	1	0.55956
males	narrow	149	Cancer of larynx, pharynx, nasal cavities	neoplasms	0.0272004	1.02757	0.695895	1.35925	0.169224	0.872301	1	FALSE	22622	529	22093	2	0	0	0.0246702	1	0.875192
males	narrow	550.1	Inguinal hernia	digestive	0.0131332	1.01322	0.852075	1.17436	0.0822168	0.873087	1	FALSE	30385	1224	29161	3	0	0	0.690661	2	0.707986
males	narrow	560	Intestinal obstruction without mention of hernia	digestive	0.015149	1.01526	0.823066	1.20746	0.0980606	0.877226	1	FALSE	29941	1013	28928	3	0	0	0.778756	2	0.677478
males	narrow	364	Corneal opacity and other disorders of cornea	sense organs	0.109732	1.11598	-0.293281	2.52524	0.71901	0.878701	1	FALSE	28421	248	28173	2	0	0	0.00129768	1	0.971264
males	narrow	585.32	End stage renal disease	genitourinary	-0.0158036	0.984321	0.780975	1.18767	0.103748	0.878929	1	FALSE	30534	1315	29219	3	0.0919813	55.6421	4.50878	2	0.104937
males	narrow	415.21	Primary pulmonary hypertension	circulatory system	-0.0277008	0.972679	0.612107	1.33325	0.183966	0.88031	1	FALSE	22564	164	22400	2	0	0	0.00149935	1	0.969112
males	narrow	709	Diffuse diseases of connective tissue	dermatologic	-0.0264915	0.973856	0.623538	1.32417	0.178734	0.882171	1	FALSE	30639	221	30418	3	0	0	1.12803	2	0.56892
males	narrow	244.1	Secondary hypothyroidism	endocrine/metabolic	-0.0244592	0.975838	0.646315	1.30536	0.168124	0.884329	1	FALSE	30582	495	30087	3	0	0	0.173092	2	0.917093
males	narrow	288.11	Neutropenia	hematopoietic	-0.0185298	0.981641	0.731836	1.23145	0.127452	0.884405	1	FALSE	30439	603	29836	3	0.193163	35.0276	3.07823	2	0.214571
males	narrow	246	Other disorders of thyroid	endocrine/metabolic	-0.0250265	0.975284	0.637065	1.3135	0.172561	0.884687	1	FALSE	30489	295	30194	3	0	0	0.225197	2	0.893509
males	narrow	592.1	Cystitis	genitourinary	-0.0247223	0.975581	0.637407	1.31375	0.172538	0.886064	1	FALSE	30412	329	30083	3	0.0237542	18.4346	2.45202	2	0.293461
males	narrow	150	Cancer of esophagus	neoplasms	0.0257358	1.02607	0.663267	1.38887	0.185103	0.889423	1	FALSE	22703	184	22519	2	0	0	0.00159481	1	0.968145
males	narrow	573.5	Jaundice (not of newborn)	digestive	-0.023624	0.976653	0.641427	1.31188	0.171033	0.890142	1	FALSE	30480	357	30123	3	0	0	0.187573	2	0.910477
males	narrow	245.21	Chronic lymphocytic thyroiditis	endocrine/metabolic	0.0982035	1.10319	-0.305754	2.51213	0.718847	0.891337	1	FALSE	28507	173	28334	2	0	0	0.00053045	1	0.981625
males	narrow	245.2	Chronic thyroiditis	endocrine/metabolic	0.0980676	1.10304	-0.305903	2.51198	0.718847	0.891487	1	FALSE	28504	173	28331	2	0	0	0.000530439	1	0.981625
males	narrow	395.2	Nonrheumatic aortic valve disorders	circulatory system	0.00921375	1.00926	0.865617	1.1529	0.0732853	0.89995	1	FALSE	29786	1778	28008	3	2.30645e-06	0	1.20647	2	0.547039
males	narrow	696.4	Psoriasis	dermatologic	-0.0116948	0.988373	0.788019	1.18873	0.102222	0.908916	1	FALSE	30555	646	29909	3	0.0371235	32.0519	2.94342	2	0.229532
males	narrow	571.81	Portal hypertension	digestive	0.0390381	1.03981	0.331347	1.74827	0.361461	0.913995	1	FALSE	28394	483	27911	2	0	0	0.699711	1	0.402881
males	narrow	569	Other disorders of intestine	digestive	-0.00719013	0.992836	0.857405	1.12827	0.0690975	0.917124	1	FALSE	29259	1209	28050	3	3.44532e-07	0	1.91114	2	0.384592
males	narrow	695.4	Lupus (localized and systemic)	dermatologic	0.0725159	1.07521	-0.332527	2.48295	0.718233	0.919579	1	FALSE	28517	136	28381	2	0	0	8.50818e-05	1	0.99264
males	narrow	195.3	Malignant neoplasm of head, face, and neck	neoplasms	0.0390154	1.03979	0.222358	1.85721	0.417055	0.925467	1	FALSE	22625	489	22136	2	0	0	0.000390624	1	0.984231
males	narrow	170.2	Cancer of connective tissue	neoplasms	-0.0170731	0.983072	0.622736	1.34341	0.183845	0.926009	1	FALSE	22591	223	22368	2	0	0	0.00159631	1	0.96813
males	narrow	426.24	Atrioventricular block, complete	circulatory system	0.0160246	1.01615	0.674316	1.35799	0.174407	0.926793	1	FALSE	30617	529	30088	3	0	0	0.44372	2	0.801028
males	narrow	289.8	Polycythemia, secondary	hematopoietic	-0.0487657	0.952404	-0.201739	2.10655	0.588849	0.933998	1	FALSE	28470	236	28234	2	0.127348	14.1943	1.16542	1	0.280344
males	narrow	395.6	Heart valve replaced	circulatory system	0.00823966	1.00827	0.804368	1.21218	0.104033	0.936872	1	FALSE	30569	831	29738	3	9.36894e-07	0	1.59682	2	0.450045
males	narrow	214.1	Lipoma of skin and subcutaneous tissue	neoplasms	-0.0133594	0.986729	0.65433	1.31913	0.169592	0.937212	1	FALSE	30555	234	30321	3	0.0775949	12.9989	2.29882	2	0.316823
males	narrow	359	Muscular dystrophies and other myopathies	neurological	-0.0313937	0.969094	0.150749	1.78744	0.417523	0.940063	1	FALSE	30553	511	30042	3	0	0	0.0920802	2	0.955004
males	narrow	704.1	Alopecia	dermatologic	-0.0130289	0.987056	0.636964	1.33715	0.178618	0.941852	1	FALSE	10191	146	10045	2	0	0	0.109747	1	0.740432
males	narrow	242.1	Graves' disease	endocrine/metabolic	-0.0491845	0.952005	-0.453391	2.3574	0.717039	0.945313	1	FALSE	28508	160	28348	2	0	0	0.608988	1	0.435169
males	narrow	696.41	Psoriasis vulgaris	dermatologic	0.00684073	1.00686	0.805339	1.20839	0.102819	0.946955	1	FALSE	30554	553	30001	3	0	0	1.35334	2	0.508307
males	narrow	850	Hemorrhage or hematoma complicating a procedure	injuries & poisonings	0.00853794	1.00857	0.753883	1.26327	0.129945	0.947613	1	FALSE	21955	350	21605	2	0.124929	32.2272	1.47552	1	0.224477
males	narrow	442	Other aneurysm	circulatory system	0.00519518	1.00521	0.845166	1.16525	0.0816546	0.94927	1	FALSE	30091	1447	28644	3	0.0130797	0	1.86028	2	0.394498
males	narrow	415.2	Chronic pulmonary heart disease	circulatory system	-0.0093126	0.990731	0.692267	1.28919	0.152277	0.951235	1	FALSE	29912	829	29083	3	0.0473948	44.2217	3.58562	2	0.166491
males	narrow	189.4	Malignant neoplasm of other urinary organs	neoplasms	0.039333	1.04012	-0.364367	2.4446	0.716573	0.956226	1	FALSE	22550	209	22341	2	0	0	0.000414876	1	0.983749
males	narrow	200	Myeloproliferative disease	neoplasms	0.00941071	1.00946	0.663266	1.35564	0.176627	0.957509	1	FALSE	30592	392	30200	3	0	0	0.439377	2	0.802769
males	narrow	588	Disorders resulting from impaired renal function	genitourinary	-0.00840082	0.991634	0.679387	1.30388	0.15931	0.957945	1	FALSE	30458	909	29549	3	0	0	0.927212	2	0.629011
males	narrow	362	Other retinal disorders	sense organs	0.00524421	1.00526	0.806997	1.20352	0.101153	0.958653	1	FALSE	30108	1277	28831	3	0	0	0.0484812	2	0.976051
males	narrow	211	Benign neoplasm of other parts of digestive system	neoplasms	0.00654466	1.00657	0.750719	1.26241	0.130534	0.960013	1	FALSE	22386	185	22201	2	0	0	0.261667	1	0.608977
males	narrow	253	Disorders of the pituitary gland and its hypothalamic control	endocrine/metabolic	-0.00497922	0.995033	0.790916	1.19915	0.104141	0.961866	1	FALSE	30554	552	30002	3	0	0	0.721578	2	0.697126
males	narrow	572	Ascites (non malignant)	digestive	0.00529459	1.00531	0.777494	1.23312	0.116232	0.963667	1	FALSE	29895	954	28941	3	3.85107e-08	17.0074	2.40985	2	0.299714
males	narrow	530.2	Esophageal bleeding (varices/hemorrhage)	digestive	0.00559607	1.00561	0.762372	1.24885	0.124102	0.964034	1	FALSE	30448	521	29927	3	1.87651e-06	37.8039	3.21563	2	0.200324
males	narrow	290.11	Alzheimer's disease	mental disorders	-12.3584	4.29356e-06	-594.064	594.064	303.094	0.967476	1	FALSE	28480	186	28294	2	0	0	7.87374e-07	1	0.999292
males	narrow	214	Lipoma	neoplasms	-0.00481462	0.995197	0.752666	1.23773	0.123741	0.968963	1	FALSE	30336	403	29933	3	0	0	1.18495	2	0.552956
males	narrow	159	Malignant neoplasm of other and ill-defined sites within the digestive organs and peritoneum	neoplasms	-3.93787	0.0194896	-233.415	233.454	119.099	0.973624	1	FALSE	22512	303	22209	2	0	0	0.000968373	1	0.975175
males	narrow	275.1	Disorders of iron metabolism	hematopoietic	-3.82709	0.0217728	-235.333	235.376	120.079	0.974575	1	FALSE	22606	132	22474	2	0	0	0.000850765	1	0.976731
males	narrow	170.1	Bone cancer	neoplasms	-0.00560965	0.994406	0.633154	1.35566	0.184312	0.97572	1	FALSE	22605	161	22444	2	0	0	0.00151233	1	0.968979
males	narrow	362.29	Macular degeneration (senile) of retina NOS	sense organs	-13.1374	1.97013e-06	-859.098	859.098	438.315	0.976089	1	FALSE	28460	183	28277	2	0	0	2.0066e-06	1	0.99887
males	narrow	530.3	Stricture and stenosis of esophagus	digestive	-0.00466673	0.995344	0.650908	1.33978	0.175733	0.978814	1	FALSE	22421	276	22145	2	0	0	0.00535901	1	0.941643
males	narrow	575.2	Obstruction of bile duct	digestive	-0.00444817	0.995562	0.645338	1.34579	0.178686	0.98014	1	FALSE	22653	187	22466	2	0	0	0.136197	1	0.712092
males	narrow	227	Benign neoplasm of other endocrine glands and related structures	neoplasms	0.00092485	1.00093	0.752042	1.24981	0.126981	0.994189	1	FALSE	30613	294	30319	3	0	0	0.121417	2	0.941098
males	narrow	580.2	Nephrotic syndrome without mention of glomerulonephritis	genitourinary	0.00266385	1.00267	0.00526229	2.00007	0.50888	0.995823	1	FALSE	28476	252	28224	2	0	0	0.164453	1	0.685089
males	narrow	536.8	Dyspepsia and other specified disorders of function of stomach	digestive	0.000419348	1.00042	0.74435	1.25649	0.130648	0.997439	1	FALSE	30138	241	29897	3	2.75775e-08	0	1.41935	2	0.491804
males	narrow	426.2	Atrioventricular [AV] block	circulatory system	-0.00025583	0.999744	0.791075	1.20841	0.106464	0.998083	1	FALSE	30186	848	29338	3	0	0	1.20708	2	0.546873
males	narrow	588.2	Secondary hyperparathyroidism (of renal origin)	genitourinary	0.000148457	1.00015	0.10626	1.89404	0.456065	0.99974	1	FALSE	28449	398	28051	2	0	0	0.892251	1	0.344868
females	narrow	296.22	Major depressive disorder	mental disorders	1.53241	4.62934	4.54806	4.71062	0.0414693	6.5174e-299	6.49784e-296	TRUE	41654	5768	35886	3	1.32135	99.6476	567.559	2	5.70258e-124
females	narrow	296.1	Bipolar	mental disorders	1.45152	4.26958	4.18971	4.34946	0.0407501	6.88372e-278	6.86307e-275	TRUE	42609	1444	41165	3	1.58824	99.7029	673.062	2	7.02107e-147
females	narrow	296.2	Depression	mental disorders	1.60316	4.9687	4.87751	5.0599	0.0465279	3.67806e-260	3.66703e-257	TRUE	40414	8016	32398	3	1.29835	99.5602	454.75	2	1.78807e-99
females	narrow	316	Substance addiction and disorders	mental disorders	1.3059	3.691	3.61351	3.76849	0.0395341	2.80301e-239	2.7946e-236	TRUE	42260	1652	40608	3	1.25937	99.6271	536.362	2	3.39173e-117
females	narrow	296	Mood disorders	mental disorders	1.98219	7.25859	7.13861	7.37858	0.0612175	5.35044e-230	5.33438e-227	TRUE	40298	8881	31417	3	2.10612	99.5436	438.19	2	7.05166e-96
females	narrow	300.1	Anxiety disorder	mental disorders	1.22718	3.4116	3.33361	3.48958	0.0397862	6.65869e-209	6.63871e-206	TRUE	40257	6608	33649	3	0.768523	99.4392	356.65	2	3.58425e-78
females	narrow	301	Personality disorders	mental disorders	1.8526	6.3764	6.24485	6.50795	0.0671185	1.0538e-167	1.05063e-164	TRUE	43078	439	42639	3	3.04856	99.4872	390.029	2	2.02446e-85
females	narrow	297.1	Suicidal ideation	mental disorders	1.43929	4.2177	4.11156	4.32384	0.0541532	1.21556e-155	1.21191e-152	TRUE	31010	457	30553	2	3.19306	99.7278	367.313	1	7.1994e-82
females	narrow	297	Suicidal ideation or attempt	mental disorders	1.05879	2.88289	2.80338	2.9624	0.0405682	3.73498e-150	3.72378e-147	TRUE	30882	646	30236	2	3.66941	99.805	512.883	1	1.49601e-113
females	narrow	300	Anxiety disorders	mental disorders	5.58502	266.406	265.97	266.842	0.222446	4.13205e-139	4.11965e-136	TRUE	40028	7711	32317	3	0	0	0.00618623	2	0.996912
females	narrow	301.2	Antisocial/borderline personality disorder	mental disorders	2.23036	9.30324	9.1164	9.49008	0.095326	4.56139e-121	4.54771e-118	TRUE	43173	280	42893	3	3.57279	99.1634	239.067	2	1.22252e-52
females	narrow	295	Schizophrenia and other psychotic disorders	mental disorders	1.34941	3.85515	3.74181	3.9685	0.0578284	1.96907e-120	1.96317e-117	TRUE	42689	742	41947	3	1.33842	99.2606	270.498	2	1.82846e-59
females	narrow	318	Tobacco use disorder	mental disorders	0.815071	2.25934	2.19028	2.32839	0.0352328	2.11402e-118	2.10768e-115	TRUE	40850	4327	36523	3	0.467686	99.1551	236.702	2	3.98839e-52
females	narrow	317	Alcohol-related disorders	mental disorders	1.05139	2.86164	2.76967	2.9536	0.0469199	3.27041e-111	3.2606e-108	TRUE	42742	799	41943	3	1.2831	99.3169	292.785	2	2.64557e-64
females	narrow	300.11	Generalized anxiety disorder	mental disorders	0.848557	2.33627	2.26085	2.4117	0.0384831	9.53392e-108	9.50531e-105	TRUE	42639	1442	41197	3	0.897215	99.0701	215.067	2	1.98998e-47
females	narrow	300.12	Agorophobia, social phobia, and panic disorder	mental disorders	0.932461	2.54075	2.4508	2.63071	0.0458964	9.16213e-92	9.13464e-89	TRUE	42835	794	42041	3	1.04971	99.1111	224.985	2	1.39646e-49
females	narrow	295.1	Schizophrenia	mental disorders	2.87516	17.7282	17.4507	18.0058	0.141606	1.18559e-91	1.18204e-88	TRUE	40012	341	39671	2	0.699346	94.1444	17.0776	1	3.58829e-05
females	narrow	338.2	Chronic pain	neurological	0.695326	2.00436	1.93686	2.07186	0.0344381	1.18408e-90	1.18053e-87	TRUE	41638	4683	36955	3	0.393157	98.8849	179.352	2	1.13306e-39
females	narrow	300.4	Dysthymic disorder	mental disorders	0.993243	2.69998	2.60343	2.79653	0.0492601	2.05948e-90	2.0533e-87	TRUE	42474	996	41478	3	0.575031	98.3675	122.514	2	2.49131e-27
females	narrow	760	Back pain	symptoms	0.680124	1.97412	1.90527	2.04298	0.0351288	1.65072e-83	1.64577e-80	TRUE	38994	9910	29084	3	0.275531	98.3983	124.871	2	7.66641e-28
females	narrow	418	Nonspecific chest pain	circulatory system	0.698446	2.01063	1.93984	2.08141	0.0361162	2.52945e-83	2.52186e-80	TRUE	38622	10415	28207	3	0.172265	97.7222	87.8038	2	8.58316e-20
females	narrow	789	Nausea and vomiting	symptoms	0.644979	1.90595	1.83965	1.97224	0.0338254	4.66709e-81	4.65309e-78	TRUE	38814	5943	32871	3	0.159705	97.5923	83.0657	2	9.17302e-19
females	narrow	292	Neurological disorders	mental disorders	0.727088	2.06905	1.99384	2.14425	0.0383704	4.48573e-80	4.47227e-77	TRUE	41347	3714	37633	3	0.249249	97.8072	91.2092	2	1.56381e-20
females	narrow	327	Sleep disorders	neurological	0.648804	1.91325	1.84413	1.98237	0.0352669	1.38963e-75	1.38546e-72	TRUE	40394	4867	35527	3	0.168086	97.1422	69.9836	2	6.35707e-16
females	narrow	295.3	Psychosis	mental disorders	1.20053	3.32189	3.18945	3.45434	0.0675749	1.29644e-70	1.29255e-67	TRUE	42885	362	42523	3	1.11118	98.5937	142.216	2	1.31299e-31
females	narrow	338	Pain	neurological	0.591844	1.80732	1.74153	1.87311	0.0335654	1.38518e-69	1.38102e-66	TRUE	40237	7473	32764	3	0.302076	98.5915	141.994	2	1.46697e-31
females	narrow	317.1	Alcoholism	mental disorders	0.892452	2.44111	2.33979	2.54243	0.0516939	8.75631e-67	8.73004e-64	TRUE	42867	608	42259	3	0.828087	98.4368	127.939	2	1.65357e-28
females	narrow	71.1	HIV infection, symptomatic	infectious diseases	2.09901	8.15807	7.91442	8.40172	0.124312	5.80025e-64	5.78285e-61	TRUE	40062	647	39415	2	0.0683145	68.8313	3.20834	1	0.0732636
females	narrow	71	Human immunodeficiency virus [HIV] disease	infectious diseases	2.07565	7.96972	7.72657	8.21286	0.124054	7.68025e-63	7.65721e-60	TRUE	40054	663	39391	2	0.0805772	72.3406	3.61541	1	0.0572467
females	narrow	276	Disorders of fluid, electrolyte, and acid-base balance	endocrine/metabolic	0.589248	1.80263	1.73278	1.87249	0.0356396	2.10527e-61	2.09895e-58	TRUE	39353	7451	31902	3	0.122072	96.4049	55.6317	2	8.31255e-13
females	narrow	313	Pervasive developmental disorders	mental disorders	0.82083	2.27239	2.17457	2.3702	0.0499052	8.69939e-61	8.67329e-58	TRUE	42900	606	42294	3	0.788421	98.0549	102.824	2	4.69874e-23
females	narrow	276.5	Hypovolemia	endocrine/metabolic	0.632008	1.88138	1.80189	1.96088	0.0405602	9.65463e-55	9.62567e-52	TRUE	40168	2869	37299	3	0.105379	94.1208	34.0181	2	4.10259e-08
females	narrow	785	Abdominal pain	symptoms	0.558957	1.74885	1.67845	1.81925	0.0359185	1.32336e-54	1.31939e-51	TRUE	37462	12547	24915	3	0.241855	98.211	111.796	2	5.29501e-25
females	narrow	512.8	Cough	respiratory	0.53904	1.71436	1.64588	1.78284	0.0349404	1.07113e-53	1.06791e-50	TRUE	39126	8309	30817	3	0.0994156	94.3167	35.1908	2	2.28249e-08
females	narrow	313.1	Attention deficit hyperactivity disorder	mental disorders	0.812837	2.25429	2.15081	2.35778	0.0527967	1.75218e-53	1.74692e-50	TRUE	42997	479	42518	3	0.721482	97.714	87.4908	2	1.00372e-19
females	narrow	350	Abnormal movement	neurological	0.616099	1.85169	1.77289	1.93049	0.0402033	5.23825e-53	5.22254e-50	TRUE	41623	4433	37190	3	0.108832	93.4857	30.7017	2	2.15377e-07
females	narrow	512	Other symptoms of respiratory system	respiratory	0.558113	1.74737	1.67592	1.81883	0.0364569	6.67487e-53	6.65484e-50	TRUE	37594	14767	22827	3	0.172704	96.7111	60.8109	2	6.23862e-14
females	narrow	291	Other specified nonpsychotic and/or transient mental disorders	mental disorders	0.804461	2.23549	2.13206	2.33893	0.0527728	1.80864e-52	1.80322e-49	TRUE	42289	1158	41131	3	0.496406	98.0452	102.311	2	6.07398e-23
females	narrow	512.7	Shortness of breath	respiratory	0.519412	1.68104	1.614	1.74808	0.0342023	4.34672e-52	4.33368e-49	TRUE	39766	8440	31326	3	0.169125	97.5876	82.9053	2	9.93922e-19
females	narrow	495	Asthma	respiratory	0.513325	1.67084	1.60396	1.73772	0.0341226	3.80514e-51	3.79373e-48	TRUE	41476	5089	36387	3	0.197807	97.081	68.5159	2	1.32422e-15
females	narrow	292.4	Altered mental status	mental disorders	0.741924	2.09997	2.00256	2.19738	0.0496975	2.1407e-50	2.13428e-47	TRUE	42240	1794	40446	3	0.217883	95.8589	48.2969	2	3.25438e-11
females	narrow	530.1	Esophagitis, GERD and related diseases	digestive	0.504109	1.65551	1.58901	1.72201	0.0339276	6.14103e-50	6.12261e-47	TRUE	39421	9722	29699	3	0.0903859	95.1769	41.4671	2	9.89759e-10
females	narrow	798	Malaise and fatigue	symptoms	0.495203	1.64083	1.57509	1.70657	0.0335404	2.48531e-49	2.47786e-46	TRUE	37806	11965	25841	3	0.144456	97.5021	80.0687	2	4.10495e-18
females	narrow	530	Diseases of esophagus	digestive	0.499489	1.64788	1.58128	1.71447	0.0339775	6.3918e-49	6.37262e-46	TRUE	39265	10095	29170	3	0.0934509	95.2506	42.1108	2	7.17383e-10
females	narrow	327.4	Insomnia	neurological	0.575896	1.77872	1.70194	1.85551	0.0391755	6.40857e-49	6.38934e-46	TRUE	41411	3435	37976	3	0.22496	97.2111	71.7128	2	2.67772e-16
females	narrow	530.11	GERD	digestive	0.496066	1.64225	1.57582	1.70868	0.0338938	1.65805e-48	1.65308e-45	TRUE	39681	9445	30236	3	0.0895954	94.853	38.858	2	3.64838e-09
females	narrow	681	Superficial cellulitis and abscess	dermatologic	0.530942	1.70053	1.62909	1.77197	0.0364495	4.58765e-48	4.57389e-45	TRUE	40760	3626	37134	3	0.140608	96.1068	51.3718	2	6.99437e-12
females	narrow	278	Overweight, obesity and other hyperalimentation	endocrine/metabolic	0.496806	1.64346	1.57603	1.71089	0.0344028	2.86229e-47	2.8537e-44	TRUE	38746	9432	29314	3	0.0834594	94.4135	35.8005	2	1.68279e-08
females	narrow	591	Urinary tract infection	genitourinary	0.500294	1.64921	1.58125	1.71716	0.0346729	3.40121e-47	3.39101e-44	TRUE	39443	7520	31923	3	0.115062	95.927	49.1033	2	2.17448e-11
females	narrow	345	Epilepsy, recurrent seizures, convulsions	neurological	0.578944	1.78415	1.7055	1.86281	0.0401309	3.53011e-47	3.51952e-44	TRUE	42353	2003	40350	3	0.264393	97.788	90.4165	2	2.3244e-20
females	narrow	345.3	Convulsions	neurological	0.596479	1.81572	1.73408	1.89735	0.0416487	1.60222e-46	1.59741e-43	TRUE	42426	1695	40731	3	0.286735	97.7847	90.283	2	2.48485e-20
females	narrow	355.1	Chronic pain syndrome	neurological	0.789769	2.20289	2.09352	2.31225	0.0557979	1.76185e-45	1.75657e-42	TRUE	42875	848	42027	3	0.564321	97.8939	94.961	2	2.39601e-21
females	narrow	340	Migraine	neurological	0.484465	1.62331	1.55586	1.69075	0.0344116	5.14616e-45	5.13073e-42	TRUE	41367	3185	38182	3	0.167183	97.0008	66.6833	2	3.31052e-15
females	narrow	306	Other mental disorder	mental disorders	0.534606	1.70678	1.63205	1.7815	0.0381266	1.14534e-44	1.1419e-41	TRUE	41972	2022	39950	3	0.255517	96.9894	66.432	2	3.75377e-15
females	narrow	305.2	Eating disorder	mental disorders	0.725382	2.06552	1.96368	2.16736	0.0519594	2.71275e-44	2.70461e-41	TRUE	31107	360	30747	2	1.508	99.1822	122.278	1	2.00629e-28
females	narrow	427	Cardiac dysrhythmias	circulatory system	0.510521	1.66616	1.59439	1.73793	0.0366186	3.54074e-44	3.53012e-41	TRUE	39319	9727	29592	3	0.0624696	92.6201	27.1007	2	1.30361e-06
females	narrow	770	Myalgia and myositis unspecified	symptoms	0.499077	1.6472	1.57651	1.71789	0.0360676	1.51924e-43	1.51468e-40	TRUE	41137	3065	38072	3	0.192922	96.9876	66.3919	2	3.82979e-15
females	narrow	350.2	Abnormality of gait	neurological	0.658993	1.93285	1.83854	2.02715	0.0481137	1.06403e-42	1.06084e-39	TRUE	42381	2864	39517	3	0.173375	94.8571	38.8888	2	3.59262e-09
females	narrow	745	Pain in joint	musculoskeletal	0.510074	1.66541	1.59232	1.7385	0.0372913	1.37286e-42	1.36874e-39	TRUE	37805	14125	23680	3	0.145896	95.5629	45.0742	2	1.63025e-10
females	narrow	782.3	Edema	symptoms	0.539133	1.71452	1.63683	1.79221	0.0396383	3.93348e-42	3.92168e-39	TRUE	40692	4415	36277	3	0.117432	94.9177	39.3524	2	2.84928e-09
females	narrow	599	Other symptoms/disorders or the urinary system	genitourinary	0.469581	1.59932	1.53134	1.66731	0.034685	9.27201e-42	9.2442e-39	TRUE	38594	7540	31054	3	0.131277	96.6639	59.9496	2	9.59637e-14
females	narrow	276.1	Electrolyte imbalance	endocrine/metabolic	0.519274	1.68081	1.60555	1.75606	0.0383964	1.1282e-41	1.12481e-38	TRUE	40639	5718	34921	3	0.10339	95.1011	40.8255	2	1.36414e-09
females	narrow	761	Cervicalgia	symptoms	0.469381	1.599	1.53072	1.66729	0.0348409	2.28216e-41	2.27531e-38	TRUE	40817	4363	36454	3	0.17749	97.2485	72.6865	2	1.64557e-16
females	narrow	916	Contusion	injuries & poisonings	0.584648	1.79436	1.70889	1.87983	0.0436063	5.4699e-41	5.45349e-38	TRUE	40726	1014	39712	3	0.223118	92.9056	28.1914	2	7.55641e-07
females	narrow	512.9	Other dyspnea	respiratory	0.477021	1.61127	1.54148	1.68105	0.0356056	6.26513e-41	6.24634e-38	TRUE	40823	6411	34412	3	0.129756	96.2446	53.2562	2	2.72624e-12
females	narrow	327.3	Sleep apnea	neurological	0.516436	1.67604	1.60031	1.75178	0.0386415	9.7064e-41	9.67728e-38	TRUE	42061	3243	38818	3	0.0794336	91.5633	23.7058	2	7.11772e-06
females	narrow	303.4	Somatoform disorder	mental disorders	0.988031	2.68594	2.54074	2.83114	0.0740832	1.41439e-40	1.41014e-37	TRUE	31101	201	30900	2	2.45373	99.2246	128.971	1	6.88163e-30
females	narrow	278.1	Obesity	endocrine/metabolic	0.446333	1.56257	1.49689	1.62825	0.0335105	1.79023e-40	1.78486e-37	TRUE	39977	7537	32440	3	0.0953045	95.3355	42.8767	2	4.89158e-10
females	narrow	303	Psychogenic and somatoform disorders	mental disorders	0.815433	2.26015	2.13922	2.38108	0.0616988	7.06079e-40	7.03961e-37	TRUE	42878	474	42404	3	1.11088	98.7039	154.305	2	3.11206e-34
females	narrow	977	Personal history of allergy to medicinal agents	injuries & poisonings	0.58618	1.79711	1.70818	1.88604	0.0453724	3.50234e-38	3.49184e-35	TRUE	41404	1309	40095	3	0.417097	97.6496	85.0917	2	3.33091e-19
females	narrow	386.9	Dizziness and giddiness (Light-headedness and vertigo)	sense organs	0.462185	1.58754	1.51733	1.65775	0.0358214	4.35882e-38	4.34574e-35	TRUE	40413	4881	35532	3	0.0463153	87.003	15.3881	2	0.000455527
females	narrow	327.32	Obstructive sleep apnea	neurological	0.522841	1.68681	1.60737	1.76626	0.0405325	4.54033e-38	4.52671e-35	TRUE	42433	2898	39535	3	0.0580728	88.0489	16.7348	2	0.000232314
females	narrow	625	Pain and other symptoms associated with female genital organs	genitourinary	0.476392	1.61025	1.53677	1.68374	0.0374918	5.4362e-37	5.41989e-34	TRUE	41110	1629	39481	3	0.230051	96.8186	62.866	2	2.23266e-14
females	narrow	979	Adverse drug events and drug allergies	injuries & poisonings	0.67304	1.96019	1.856	2.06437	0.0531563	9.65961e-37	9.63063e-34	TRUE	41900	823	41077	3	0.599601	97.5594	81.9486	2	1.60359e-18
females	narrow	401	Hypertension	circulatory system	0.471637	1.60262	1.52915	1.67608	0.0374829	2.62809e-36	2.62021e-33	TRUE	40647	17402	23245	3	0.0768331	94.0947	33.8678	2	4.42294e-08
females	narrow	306.1	Mental disorders durring/after pregnancy	mental disorders	1.13941	3.12494	2.94714	3.30273	0.0907118	3.46728e-36	3.45688e-33	TRUE	30844	209	30635	2	2.03852	99.0603	106.418	1	5.97049e-25
females	narrow	401.1	Essential hypertension	circulatory system	0.46904	1.59846	1.52523	1.67169	0.0373624	3.78869e-36	3.77732e-33	TRUE	40693	17231	23462	3	0.0801597	94.3267	35.2531	2	2.21255e-08
females	narrow	722	Intervertebral disc disorders	musculoskeletal	0.46823	1.59716	1.52233	1.672	0.0381812	1.42483e-34	1.42056e-31	TRUE	41056	3298	37758	3	0.19626	96.6049	58.9085	2	1.61507e-13
females	narrow	480	Pneumonia	respiratory	0.489797	1.63198	1.55353	1.71044	0.0400281	1.9888e-34	1.98283e-31	TRUE	41635	3438	38197	3	0.0368039	80.643	10.3322	2	0.00570688
females	narrow	41	Bacterial infection NOS	infectious diseases	0.523038	1.68714	1.60309	1.7712	0.0428836	3.23801e-34	3.2283e-31	TRUE	41444	2928	38516	3	0.10758	92.8008	27.7809	2	9.27799e-07
females	narrow	788	Syncope and collapse	symptoms	0.484341	1.62311	1.54446	1.70175	0.0401252	1.50766e-33	1.50314e-30	TRUE	41560	2818	38742	3	0.300441	97.8234	91.8854	2	1.11514e-20
females	narrow	70.3	Viral hepatitis C	infectious diseases	0.827643	2.28792	2.15341	2.42243	0.0686268	1.71664e-33	1.71149e-30	TRUE	43141	1079	42062	3	0.498181	96.4233	55.9175	2	7.20558e-13
females	narrow	722.6	Degeneration of intervertebral disc	musculoskeletal	0.490062	1.63242	1.55256	1.71228	0.0407454	2.55084e-33	2.54319e-30	TRUE	41341	2315	39026	3	0.242189	96.3945	55.4702	2	9.01144e-13
females	narrow	960	Poisoning by antibiotics	injuries & poisonings	0.604908	1.83108	1.73214	1.93003	0.0504826	4.38972e-33	4.37655e-30	TRUE	41366	999	40367	3	0.446796	97.7199	87.7146	2	8.97465e-20
females	narrow	276.14	Hypopotassemia	endocrine/metabolic	0.541398	1.71841	1.62934	1.80748	0.0454441	1.00663e-32	1.00361e-29	TRUE	41348	3175	38173	3	0.155422	95.8865	48.6209	2	2.76766e-11
females	narrow	771.1	Swelling of limb	symptoms	0.44359	1.55829	1.48507	1.63151	0.0373583	1.61694e-32	1.61208e-29	TRUE	41571	2713	38858	3	0.185036	94.9434	39.5522	2	2.57835e-09
females	narrow	525	Other diseases of the teeth and supporting structures	digestive	0.792527	2.20897	2.07523	2.34271	0.0682337	3.46217e-31	3.45178e-28	TRUE	42719	611	42108	3	0.121534	83.0521	11.8009	2	0.00273823
females	narrow	427.7	Tachycardia NOS	circulatory system	0.474127	1.60661	1.52634	1.68688	0.0409534	5.37571e-31	5.35958e-28	TRUE	40921	2812	38109	3	0.10624	93.7819	32.1641	2	1.03669e-07
females	narrow	495.2	Asthma with exacerbation	respiratory	0.527637	1.69492	1.60546	1.78439	0.0456461	6.62415e-31	6.60428e-28	TRUE	42616	1607	41009	3	0.134744	92.4733	26.5721	2	1.69798e-06
females	narrow	721	Spondylosis and allied disorders	musculoskeletal	0.450492	1.56908	1.49264	1.64553	0.0390043	7.40034e-31	7.37813e-28	TRUE	40992	3172	37820	3	0.231257	96.6935	60.4864	2	7.33752e-14
females	narrow	599.3	Dysuria	genitourinary	0.449703	1.56785	1.49147	1.64422	0.0389679	8.25925e-31	8.23447e-28	TRUE	40441	3814	36627	3	0.173119	96.8728	63.9542	2	1.29577e-14
females	narrow	783	Fever of unknown origin	symptoms	0.409191	1.5056	1.43511	1.57609	0.0359643	5.40088e-30	5.38468e-27	TRUE	40102	3966	36136	3	0.0382856	85.4368	13.7332	2	0.00104201
females	narrow	278.11	Morbid obesity	endocrine/metabolic	0.424462	1.52877	1.45549	1.60204	0.0373841	7.07958e-30	7.05834e-27	TRUE	41327	3520	37807	3	0.0906538	93.249	29.6252	2	3.68951e-07
females	narrow	70	Viral hepatitis	infectious diseases	0.6953	2.00431	1.88426	2.12437	0.0612525	7.30009e-30	7.27819e-27	TRUE	43045	1292	41753	3	0.584928	97.2283	72.157	2	2.14443e-16
females	narrow	721.1	Spondylosis without myelopathy	musculoskeletal	0.443644	1.55838	1.48151	1.63524	0.039215	1.13013e-29	1.12674e-26	TRUE	41073	3026	38047	3	0.216244	96.3039	54.1113	2	1.77777e-12
females	narrow	465	Acute upper respiratory infections of multiple or unspecified sites	respiratory	0.386382	1.47165	1.40461	1.53869	0.0342046	1.36983e-29	1.36572e-26	TRUE	38535	7825	30710	3	0.0200132	70.3678	6.74942	2	0.034228
females	narrow	766	Neuralgia, neuritis, and radiculitis NOS	symptoms	0.563696	1.75715	1.65891	1.85539	0.0501225	2.41348e-29	2.40624e-26	TRUE	42389	1259	41130	3	0.220514	94.2746	34.9319	2	2.59792e-08
females	narrow	291.8	Alteration of consciousness	mental disorders	0.730033	2.07515	1.94771	2.20258	0.0650182	2.96671e-29	2.95781e-26	TRUE	42388	878	41510	3	0.254295	91.5364	23.6306	2	7.3906e-06
females	narrow	496	Chronic airway obstruction	respiratory	0.558477	1.74801	1.65002	1.846	0.049994	5.66182e-29	5.64484e-26	TRUE	41974	2711	39263	3	0.119341	91.9948	24.9837	2	3.75708e-06
females	narrow	764	Sciatica	symptoms	0.481844	1.61906	1.53417	1.70394	0.0433091	9.40604e-29	9.37782e-26	TRUE	42389	2050	40339	3	0.131951	91.4323	23.3436	2	8.53101e-06
females	narrow	339	Other headache syndromes	neurological	0.408705	1.50487	1.43286	1.57688	0.0367391	9.5308e-29	9.50221e-26	TRUE	41855	3618	38237	3	0.218661	97.0135	66.967	2	2.8728e-15
females	narrow	285	Other anemias	hematopoietic	0.390756	1.4781	1.40896	1.54724	0.0352762	1.62158e-28	1.61672e-25	TRUE	39647	8675	30972	3	0.0487094	90.3812	20.7926	2	3.05448e-05
females	narrow	458	Hypotension	circulatory system	0.514355	1.67256	1.58123	1.76389	0.0465982	2.50316e-28	2.49565e-25	TRUE	41218	2296	38922	3	0.097587	90.9792	22.171	2	1.53332e-05
females	narrow	561	Symptoms involving digestive system	digestive	0.422951	1.52646	1.45127	1.60165	0.0383623	2.88978e-28	2.88111e-25	TRUE	41529	3937	37592	3	0.245146	97.3741	76.1632	2	2.89319e-17
females	narrow	512.2	Painful respiration	respiratory	0.516466	1.67609	1.58411	1.76808	0.0469312	3.62547e-28	3.6146e-25	TRUE	41945	990	40955	3	0.271739	93.6313	31.4036	2	1.51633e-07
females	narrow	740.9	Osteoarthrosis NOS	musculoskeletal	0.422535	1.52583	1.44938	1.60227	0.0390015	2.37983e-27	2.37269e-24	TRUE	40811	5546	35265	3	0.117505	93.6224	31.3598	2	1.54987e-07
females	narrow	763	Thoracic or lumbosacral neuritis or radiculitis, unspecified	symptoms	0.459944	1.58399	1.50012	1.66785	0.042788	5.96645e-27	5.94855e-24	TRUE	42334	2292	40042	3	0.15745	94.0873	33.8258	2	4.51675e-08
females	narrow	483	Acute bronchitis and bronchiolitis	respiratory	0.51289	1.67011	1.57598	1.76424	0.0480265	1.272e-26	1.26819e-23	TRUE	41075	1953	39122	3	0.0322821	69.3129	6.51739	2	0.0384386
females	narrow	338.1	Acute pain	neurological	0.393606	1.48232	1.40992	1.55472	0.036938	1.6371e-26	1.63219e-23	TRUE	40932	4069	36863	3	0.161423	96.7932	62.3681	2	2.86378e-14
females	narrow	871	Open wounds of extremities	injuries & poisonings	0.53633	1.70972	1.61047	1.80897	0.050636	3.25003e-26	3.24028e-23	TRUE	41871	909	40962	3	0.358248	94.261	34.8492	2	2.70771e-08
females	narrow	599.4	Urinary incontinence	genitourinary	0.475388	1.60864	1.52009	1.69719	0.0451797	6.8281e-26	6.80761e-23	TRUE	41741	2487	39254	3	0.168779	93.44	30.488	2	2.39674e-07
females	narrow	578	Gastrointestinal hemorrhage	digestive	0.416073	1.516	1.43848	1.59352	0.0395514	7.00084e-26	6.97984e-23	TRUE	41470	2876	38594	3	0.140318	95.0634	40.5136	2	1.59433e-09
females	narrow	250.2	Type 2 diabetes	endocrine/metabolic	0.420925	1.52337	1.44466	1.60208	0.040157	1.04537e-25	1.04224e-22	TRUE	41867	7244	34623	3	0.0465243	87.0344	15.4254	2	0.000447108
females	narrow	496.2	Chronic bronchitis	respiratory	0.758368	2.13479	1.99227	2.27731	0.0727133	1.81719e-25	1.81174e-22	TRUE	42679	1013	41666	3	0.170594	88.4456	17.3094	2	0.000174308
females	narrow	614	Inflammatory diseases of female pelvic organs	genitourinary	0.381907	1.46508	1.39307	1.53709	0.0367402	2.61786e-25	2.61e-22	TRUE	40453	2910	37543	3	0.113406	93.3971	30.2898	2	2.64641e-07
females	narrow	458.9	Hypotension NOS	circulatory system	0.535836	1.70888	1.60773	1.81002	0.0516041	2.94461e-25	2.93578e-22	TRUE	41746	1828	39918	3	0.113493	90.3157	20.652	2	3.27707e-05
females	narrow	614.5	Inflammatory disease of cervix, vagina, and vulva	genitourinary	0.391761	1.47958	1.40563	1.55354	0.0377311	2.96435e-25	2.95546e-22	TRUE	40984	2469	38515	3	0.105714	92.521	26.7417	2	1.55995e-06
females	narrow	250	Diabetes mellitus	endocrine/metabolic	0.405574	1.50016	1.4232	1.57713	0.0392671	5.23253e-25	5.21684e-22	TRUE	41768	7495	34273	3	0.0312094	82.3203	11.3124	2	0.00349581
females	narrow	276.4	Acid-base balance disorder	endocrine/metabolic	0.631068	1.87962	1.75909	2.00014	0.0614929	1.04026e-24	1.03714e-21	TRUE	42283	1454	40829	3	0.0372403	64.0616	5.56508	2	0.0618811
females	narrow	536	Disorders of function of stomach	digestive	0.471602	1.60256	1.51239	1.69273	0.0460044	1.16843e-24	1.16492e-21	TRUE	41918	1099	40819	3	0.180078	90.5365	21.1338	2	2.57548e-05
females	narrow	585	Renal failure	genitourinary	0.443641	1.55837	1.4734	1.64334	0.0433541	1.41146e-24	1.40723e-21	TRUE	42202	5243	36959	3	0.0221592	70.0825	6.68505	2	0.0353476
females	narrow	496.21	Obstructive chronic bronchitis	respiratory	0.859074	2.36097	2.19498	2.52697	0.0846918	3.5407e-24	3.53008e-21	TRUE	42881	756	42125	3	0.142845	81.6882	10.9219	2	0.00424949
females	narrow	38	Septicemia	infectious diseases	0.553911	1.74004	1.63292	1.84717	0.0546549	3.87563e-24	3.86401e-21	TRUE	42680	2003	40677	3	0.0389268	71.9149	7.12123	2	0.0284214
females	narrow	411.3	Angina pectoris	circulatory system	0.503731	1.65488	1.5571	1.75267	0.0498903	5.70934e-24	5.69221e-21	TRUE	42393	1516	40877	3	0.114138	86.3337	14.6345	2	0.000663976
females	narrow	112	Candidiasis	infectious diseases	0.473936	1.6063	1.51417	1.69844	0.0470068	6.61698e-24	6.59712e-21	TRUE	41153	2431	38722	3	0.193975	95.6781	46.2757	2	8.94062e-11
females	narrow	300.3	Obsessive-compulsive disorders	mental disorders	0.838193	2.31219	2.14859	2.47578	0.0834647	9.91496e-24	9.88522e-21	TRUE	31159	191	30968	2	0.806441	97.0909	34.3743	1	4.54682e-09
females	narrow	870	Open wounds of head; neck; and trunk	injuries & poisonings	0.597058	1.81677	1.69998	1.93356	0.0595861	1.24379e-23	1.24006e-20	TRUE	42142	639	41503	3	0.0873424	71.7202	7.07218	2	0.029127
females	narrow	687.1	Rash and other nonspecific skin eruption	dermatologic	0.355255	1.42655	1.35682	1.49627	0.0355719	1.73831e-23	1.7331e-20	TRUE	40319	4430	35889	3	0.119565	93.9628	33.128	2	6.40233e-08
females	narrow	740	Osteoarthrosis	musculoskeletal	0.363512	1.43837	1.36686	1.50988	0.0364836	2.19704e-23	2.19045e-20	TRUE	39982	8738	31244	3	0.152157	95.4625	44.0773	2	2.68378e-10
females	narrow	427.5	Arrhythmia (cardiac) NOS	circulatory system	0.419939	1.52187	1.43923	1.60451	0.0421615	2.275e-23	2.26818e-20	TRUE	41377	1992	39385	3	0.203796	94.4428	35.9894	2	1.53108e-08
females	narrow	278.4	Abnormal weight gain	endocrine/metabolic	0.417872	1.51873	1.43614	1.60131	0.0421341	3.48733e-23	3.47686e-20	TRUE	41935	1790	40145	3	0.0794407	88.1639	16.8975	2	0.000214167
females	narrow	464	Acute sinusitis	respiratory	0.393664	1.4824	1.40455	1.56025	0.0397207	3.73691e-23	3.7257e-20	TRUE	40449	3041	37408	3	0.0271891	72.8934	7.37828	2	0.0249935
females	narrow	729	Other disorders of soft tissues	musculoskeletal	0.417389	1.51799	1.43527	1.60072	0.0422065	4.63609e-23	4.62218e-20	TRUE	42456	2093	40363	3	0.140138	91.7712	24.3048	2	5.27557e-06
females	narrow	681.7	Cellulitis and abscess of trunk	dermatologic	0.623408	1.86527	1.74072	1.98982	0.0635454	1.01544e-22	1.01239e-19	TRUE	42663	730	41933	3	0.166084	90.5996	21.2758	2	2.39894e-05
females	narrow	276.41	Acidosis	endocrine/metabolic	0.615106	1.84985	1.7267	1.97301	0.0628343	1.25114e-22	1.24738e-19	TRUE	42377	1336	41041	3	0.0321949	57.1389	4.66624	2	0.0969927
females	narrow	965	Poisoning by analgesics, antipyretics, and antirheumatics	injuries & poisonings	0.872139	2.39202	2.21731	2.56674	0.0891401	1.32004e-22	1.31608e-19	TRUE	30435	280	30155	2	0.794302	97.3082	37.1494	1	1.09417e-09
females	narrow	681.5	Cellulitis and abscess of leg, except foot	dermatologic	0.565104	1.75963	1.6461	1.87316	0.0579246	1.74124e-22	1.73602e-19	TRUE	42672	1147	41525	3	0.146456	90.4013	20.8361	2	2.98887e-05
females	narrow	841	Sprains and strains of back and neck	injuries & poisonings	0.556483	1.74453	1.63244	1.85662	0.0571889	2.23242e-22	2.22572e-19	TRUE	30080	603	29477	2	0.544608	97.3147	37.2392	1	1.04493e-09
females	narrow	619	Noninflammatory female genital disorders	genitourinary	0.344173	1.41082	1.3413	1.48034	0.0354691	2.91447e-22	2.90573e-19	TRUE	40445	3900	36545	3	0.183395	95.4414	43.8732	2	2.97207e-10
females	narrow	289.3	Personal history of diseases of blood and blood-forming organs	hematopoietic	1.65011	5.20753	4.87369	5.54136	0.170323	3.38838e-22	3.37821e-19	TRUE	40029	424	39605	2	0.572765	88.3684	8.5973	1	0.00336663
females	narrow	599.5	Frequency of urination and polyuria	genitourinary	0.415174	1.51463	1.42996	1.59931	0.0432026	7.26064e-22	7.23886e-19	TRUE	41146	2904	38242	3	0.112823	90.7463	21.613	2	2.02674e-05
females	narrow	411	Ischemic Heart Disease	circulatory system	0.420436	1.52263	1.43672	1.60853	0.0438304	8.61172e-22	8.58589e-19	TRUE	41074	5058	36016	3	0.0645053	87.3364	15.7932	2	0.000371998
females	narrow	585.1	Acute renal failure	genitourinary	0.492386	1.63622	1.53557	1.73686	0.0513503	8.91395e-22	8.8872e-19	TRUE	42525	3131	39394	3	0.0767997	88.4361	17.2952	2	0.000175549
females	narrow	626	Disorders of menstruation and other abnormal bleeding from female genital tract	genitourinary	0.334838	1.39771	1.32924	1.46619	0.034937	9.33247e-22	9.30447e-19	TRUE	40156	5717	34439	3	0.170707	94.9154	39.3347	2	2.8746e-09
females	narrow	497	Bronchitis	respiratory	0.498894	1.6469	1.54478	1.74902	0.0521024	1.01608e-21	1.01303e-18	TRUE	42405	1416	40989	3	0.145817	89.7822	19.5737	2	5.61848e-05
females	narrow	614.52	Vaginitis and vulvovaginitis	genitourinary	0.376493	1.45717	1.37947	1.53486	0.0396398	2.14281e-21	2.13638e-18	TRUE	41528	2126	39402	3	0.0939291	90.3667	20.7614	2	3.10256e-05
females	narrow	619.4	Noninflammatory disorders of vagina	genitourinary	0.405349	1.49983	1.41609	1.58356	0.0427236	2.36195e-21	2.35486e-18	TRUE	42452	1684	40768	3	0.133161	91.835	24.4948	2	4.79748e-06
females	narrow	564	Functional digestive disorders	digestive	0.390537	1.47777	1.39705	1.5585	0.0411873	2.49534e-21	2.48785e-18	TRUE	41346	2288	39058	3	0.172644	95.6839	46.3379	2	8.66665e-11
females	narrow	626.1	Irregular menstrual cycle/bleeding	genitourinary	0.334832	1.3977	1.32826	1.46715	0.0354292	3.36464e-21	3.35455e-18	TRUE	40487	4697	35790	3	0.137738	93.7144	31.8188	2	1.2321e-07
females	narrow	368	Visual disturbances	sense organs	0.417266	1.51781	1.43124	1.60437	0.0441651	3.45831e-21	3.44794e-18	TRUE	41566	2341	39225	3	0.117128	91.9177	24.7455	2	4.23232e-06
females	narrow	819	Skull and face fracture and other intercranial injury	injuries & poisonings	0.766596	2.15243	1.99315	2.3117	0.0812615	3.95896e-21	3.94708e-18	TRUE	30996	254	30742	2	0.277793	90.5013	10.5277	1	0.00117598
females	narrow	720	Spinal stenosis	musculoskeletal	0.471194	1.60191	1.50384	1.69997	0.0500323	4.60619e-21	4.59237e-18	TRUE	42365	1752	40613	3	0.260904	90.649	21.3882	2	2.26784e-05
females	narrow	290	Delirium dementia and amnestic and other cognitive disorders	mental disorders	0.657904	1.93074	1.79182	2.06967	0.0708802	1.66461e-20	1.65962e-17	TRUE	42431	1136	41295	3	0.363123	92.3232	26.0526	2	2.20168e-06
females	narrow	350.1	Abnormal involuntary movements	neurological	0.495835	1.64187	1.53712	1.74662	0.0534445	1.73389e-20	1.72869e-17	TRUE	42399	1517	40882	3	0.121555	89.4055	18.8778	2	7.95686e-05
females	narrow	512.1	Wheezing	respiratory	0.508661	1.66306	1.55518	1.77095	0.0550439	2.44204e-20	2.43472e-17	TRUE	42079	981	41098	3	0.0649397	74.7527	7.92165	2	0.0190474
females	narrow	521	Diseases of hard tissues of teeth	digestive	0.636227	1.88934	1.75424	2.02444	0.0689294	2.70317e-20	2.69506e-17	TRUE	42728	819	41909	3	4.40654e-08	0	1.96727	2	0.373949
females	narrow	418.1	Precordial pain	circulatory system	0.603001	1.8276	1.69931	1.95589	0.0654538	3.18259e-20	3.17304e-17	TRUE	42174	695	41479	3	0.499187	96.7016	60.6349	2	6.81222e-14
females	narrow	315	Develomental delays and disorders	mental disorders	0.655637	1.92637	1.78621	2.06653	0.071511	4.80394e-20	4.78953e-17	TRUE	42925	451	42474	3	0	0	0.667097	2	0.716377
females	narrow	949	Allergies, other	injuries & poisonings	0.464912	1.59187	1.49187	1.69188	0.0510215	8.0816e-20	8.05736e-17	TRUE	41994	1278	40716	3	0.232812	93.8594	32.5703	2	8.46134e-08
females	narrow	599.2	Retention of urine	genitourinary	0.56202	1.75421	1.63311	1.87532	0.0617888	9.38754e-20	9.35938e-17	TRUE	42252	943	41309	3	0.378056	94.7193	37.8738	2	5.96775e-09
females	narrow	722.1	Displacement of intervertebral disc	musculoskeletal	0.415279	1.51479	1.42518	1.6044	0.0457193	1.05399e-19	1.05082e-16	TRUE	42494	1195	41299	3	0.20047	92.3363	26.0971	2	2.15318e-06
females	narrow	724	Other and unspecified disorders of back	musculoskeletal	0.43382	1.54314	1.44939	1.63689	0.0478326	1.19499e-19	1.19141e-16	TRUE	42146	1065	41081	3	0.0907126	77.0003	8.69575	2	0.0129342
females	narrow	522	Diseases of pulp and periapical tissues	digestive	0.814733	2.25857	2.08204	2.43511	0.0900687	1.48724e-19	1.48278e-16	TRUE	15119	153	14966	2	0.65519	93.0676	14.4251	1	0.000145845
females	narrow	41.1	Staphylococcus infections	infectious diseases	0.610736	1.84179	1.70875	1.97482	0.0678732	2.29478e-19	2.28789e-16	TRUE	42738	779	41959	3	0.135617	85.7863	14.071	2	0.000880088
females	narrow	426	Cardiac conduction disorders	circulatory system	0.397681	1.48837	1.40097	1.57576	0.0445895	4.71755e-19	4.7034e-16	TRUE	41820	2484	39336	3	0.0775287	84.9227	13.265	2	0.00131686
females	narrow	476	Allergic rhinitis	respiratory	0.330694	1.39193	1.3192	1.46466	0.0371072	5.01899e-19	5.00393e-16	TRUE	40307	6173	34134	3	0.218553	94.6526	37.4014	2	7.5577e-09
females	narrow	457	Encounter for long-term (current) use of anticoagulants, antithrombotics, aspirin	circulatory system	0.484536	1.62342	1.51547	1.73137	0.0550755	1.39695e-18	1.39276e-15	TRUE	29994	745	29249	2	0.516332	96.6196	29.5819	1	5.36038e-08
females	narrow	457.3	Encounter for long-term (current) use of aspirin	circulatory system	0.487226	1.6278	1.51863	1.73696	0.0556955	2.17079e-18	2.16428e-15	TRUE	30269	636	29633	2	0.488274	95.8679	24.201	1	8.6785e-07
females	narrow	531	Peptic ulcer (excl. esophageal)	digestive	0.561555	1.7534	1.62745	1.87935	0.0642603	2.35712e-18	2.35004e-15	TRUE	42132	720	41412	3	0.208095	89.2784	18.6539	2	8.8994e-05
females	narrow	351	Other peripheral nerve disorders	neurological	0.360257	1.4337	1.35278	1.51462	0.0412857	2.63926e-18	2.63134e-15	TRUE	41545	2665	38880	3	0.0566501	83.6762	12.2521	2	0.00218524
females	narrow	427.9	Palpitations	circulatory system	0.321321	1.37895	1.30619	1.45171	0.0371229	4.90265e-18	4.88794e-15	TRUE	41260	4591	36669	3	0.0188448	68.8403	6.41855	2	0.040386
females	narrow	465.2	Acute pharyngitis	respiratory	0.318617	1.37522	1.30302	1.44743	0.0368378	5.18649e-18	5.17093e-15	TRUE	40625	3498	37127	3	0	0	0.192407	2	0.908279
females	narrow	356	Hereditary and idiopathic peripheral neuropathy	neurological	0.484992	1.62416	1.51372	1.7346	0.056347	7.48466e-18	7.46221e-15	TRUE	42187	1099	41088	3	0.534412	96.177	52.3147	2	4.36513e-12
females	narrow	38.3	Bacteremia	infectious diseases	0.575925	1.77878	1.64635	1.9112	0.0675638	1.53921e-17	1.5346e-14	TRUE	42976	787	42189	3	0.0852465	74.2684	7.77255	2	0.0205216
females	narrow	535	Gastritis and duodenitis	digestive	0.37184	1.4504	1.36483	1.53597	0.0436569	1.63277e-17	1.62787e-14	TRUE	41459	1377	40082	3	0.0590923	77.4292	8.861	2	0.0119085
females	narrow	741	Symptoms and disorders of the joints	musculoskeletal	0.322198	1.38016	1.30598	1.45434	0.037847	1.69241e-17	1.68733e-14	TRUE	40023	3507	36516	3	0.0857365	91.4216	23.3143	2	8.65693e-06
females	narrow	536.3	Gastroparesis	digestive	0.656794	1.9286	1.7773	2.0799	0.0771962	1.76772e-17	1.76242e-14	TRUE	43104	442	42662	3	0.302371	92.1952	25.6252	2	2.72622e-06
females	narrow	250.6	Polyneuropathy in diabetes	endocrine/metabolic	0.6568	1.92861	1.77608	2.08114	0.0778214	3.17796e-17	3.16843e-14	TRUE	42842	1042	41800	3	0.100977	82.0572	11.1465	2	0.00379809
females	narrow	772.2	Spasm of muscle	symptoms	0.475885	1.60944	1.49877	1.7201	0.0564624	3.50534e-17	3.49483e-14	TRUE	42336	1348	40988	3	0.101715	87.3479	15.8076	2	0.00036933
females	narrow	516	Abnormal sputum	respiratory	0.658752	1.93238	1.77864	2.08612	0.0784381	4.52733e-17	4.51375e-14	TRUE	42950	370	42580	3	5.75815e-06	24.2024	2.63861	2	0.267322
females	narrow	579	Other symptoms involving abdomen and pelvis	digestive	0.427354	1.5332	1.43335	1.63304	0.0509404	4.89049e-17	4.87582e-14	TRUE	40738	1530	39208	3	0.245809	95.9061	48.8528	2	2.46465e-11
females	narrow	521.1	Dental caries	digestive	0.613601	1.84707	1.70361	1.99053	0.073195	5.15536e-17	5.13989e-14	TRUE	42762	794	41968	3	0	0	0.658826	2	0.719346
females	narrow	272.1	Hyperlipidemia	endocrine/metabolic	0.313575	1.36831	1.29491	1.4417	0.0374466	5.57257e-17	5.55585e-14	TRUE	40465	12968	27497	3	0.0633636	92.5296	26.7723	2	1.53631e-06
females	narrow	687.4	Disturbance of skin sensation	dermatologic	0.320227	1.37744	1.30235	1.45253	0.0383129	6.36745e-17	6.34835e-14	TRUE	40970	3323	37647	3	0.0842259	91.4237	23.3201	2	8.63207e-06
females	narrow	272	Disorders of lipoid metabolism	endocrine/metabolic	0.312879	1.36736	1.29396	1.44075	0.0374456	6.51182e-17	6.49229e-14	TRUE	40437	13022	27415	3	0.0632477	92.4941	26.6456	2	1.63672e-06
females	narrow	771	Musculoskeletal symptoms referable to limbs	symptoms	0.488091	1.6292	1.51435	1.74406	0.0585984	8.12363e-17	8.09926e-14	TRUE	42692	1251	41441	3	0.226428	92.1676	25.5348	2	2.85223e-06
females	narrow	276.12	Hyposmolality and/or hyponatremia	endocrine/metabolic	0.469903	1.59984	1.48894	1.71074	0.0565838	1.0019e-16	9.98892e-14	TRUE	42365	1607	40758	3	0.224713	90.9879	22.1924	2	1.51702e-05
females	narrow	571.5	Other chronic nonalcoholic liver disease	digestive	0.348313	1.41668	1.33439	1.49896	0.0419806	1.0677e-16	1.0645e-13	TRUE	42292	2443	39849	3	0.0570916	84.0539	12.5422	2	0.00189013
females	narrow	772.3	Muscle weakness	symptoms	0.497943	1.64533	1.52763	1.76303	0.0600504	1.11285e-16	1.10951e-13	TRUE	42235	1735	40500	3	0.123972	90.507	21.0682	2	2.66133e-05
females	narrow	292.3	Memory loss	mental disorders	0.511837	1.66835	1.54716	1.78954	0.0618321	1.2541e-16	1.25034e-13	TRUE	42657	1246	41411	3	0.303775	93.9462	33.0373	2	6.6996e-08
females	narrow	571	Chronic liver disease and cirrhosis	digestive	0.342719	1.40877	1.32744	1.49011	0.0414975	1.47142e-16	1.46701e-13	TRUE	42218	2598	39620	3	0.0544286	84.3967	12.8178	2	0.00164686
females	narrow	280.1	Iron deficiency anemias, unspecified or not due to blood loss	hematopoietic	0.34673	1.41444	1.33215	1.49672	0.0419844	1.47461e-16	1.47019e-13	TRUE	41868	3136	38732	3	0.0422031	82.617	11.5055	2	0.00317409
females	narrow	522.5	Periapical abscess	digestive	0.771876	2.16382	1.97962	2.34802	0.0939803	2.15429e-16	2.14782e-13	TRUE	15121	149	14972	2	0.725624	93.6449	15.7355	1	7.28456e-05
females	narrow	250.24	Type 2 diabetes with neurological manifestations	endocrine/metabolic	0.54613	1.72656	1.59611	1.857	0.0665527	2.28728e-16	2.28042e-13	TRUE	42725	1622	41103	3	0.0896634	80.4726	10.242	2	0.00596998
females	narrow	290.3	Other persistent mental disorders due to conditions classified elsewhere	mental disorders	0.585238	1.79542	1.65559	1.93524	0.0713388	2.33221e-16	2.32521e-13	TRUE	31044	349	30695	2	1.54666	97.8568	46.6592	1	8.44679e-12
females	narrow	8	Intestinal infection	infectious diseases	0.426133	1.53132	1.42934	1.63331	0.0520338	2.62226e-16	2.6144e-13	TRUE	42241	1081	41160	3	0.163034	91.0974	22.4652	2	1.32354e-05
females	narrow	516.1	Hemoptysis	respiratory	0.649348	1.91429	1.75843	2.07016	0.0795229	3.19988e-16	3.19028e-13	TRUE	42977	364	42613	3	9.57274e-07	25.3371	2.67871	2	0.262015
females	narrow	539	Bariatric surgery	digestive	0.412719	1.51092	1.41176	1.61008	0.0505929	3.41622e-16	3.40597e-13	TRUE	43067	987	42080	3	0.0270484	47.0549	3.77749	2	0.151261
females	narrow	578.1	Hematemesis	digestive	0.735154	2.0858	1.90856	2.26304	0.0904292	4.30699e-16	4.29407e-13	TRUE	31117	206	30911	2	0.676797	95.8233	23.9423	1	9.92675e-07
females	narrow	960.2	Allergy/adverse effect of penicillin	injuries & poisonings	0.50749	1.66112	1.53859	1.78365	0.0625156	4.7465e-16	4.73226e-13	TRUE	42266	630	41636	3	0.457008	96.2552	53.4071	2	2.52811e-12
females	narrow	840	Sprains and strains	injuries & poisonings	0.321733	1.37952	1.30162	1.45742	0.0397451	5.72971e-16	5.71252e-13	TRUE	40852	2188	38664	3	0.0508991	81.5674	10.8503	2	0.00440435
females	narrow	136	Other infectious and parasitic diseases	infectious diseases	0.450847	1.56964	1.46034	1.67894	0.0557632	6.2156e-16	6.19695e-13	TRUE	42640	504	42136	3	0.450462	94.2182	34.5916	2	3.0799e-08
females	narrow	357	Inflammatory and toxic neuropathy	neurological	0.435266	1.54537	1.43915	1.6516	0.0541949	9.62901e-16	9.60012e-13	TRUE	42546	1369	41177	3	0.3935	96.7337	61.2311	2	5.05623e-14
females	narrow	288	Diseases of white blood cells	hematopoietic	0.393265	1.48181	1.38569	1.57794	0.0490438	1.06911e-15	1.0659e-12	TRUE	41346	2160	39186	3	0.0321188	68.1274	6.27499	2	0.0433913
females	narrow	261	Vitamin deficiency	endocrine/metabolic	0.288032	1.3338	1.26312	1.40448	0.0360623	1.38196e-15	1.37781e-12	TRUE	40889	8274	32615	3	0.0799066	90.7411	21.6007	2	2.03921e-05
females	narrow	288.2	Elevated white blood cell count	hematopoietic	0.41953	1.52125	1.41822	1.62427	0.0525651	1.44979e-15	1.44544e-12	TRUE	41911	1738	40173	3	0.0316682	62.0588	5.27131	2	0.0716721
females	narrow	698	Pruritus and related conditions	dermatologic	0.410767	1.50797	1.40692	1.60903	0.0515571	1.62273e-15	1.61786e-12	TRUE	42104	1495	40609	3	0.143553	90.1575	20.32	2	3.86877e-05
females	narrow	716	Other arthropathies	musculoskeletal	0.372234	1.45097	1.35934	1.54261	0.0467516	1.69345e-15	1.68837e-12	TRUE	41226	1370	39856	3	0.0742904	67.9391	6.23813	2	0.0441985
females	narrow	250.3	Insulin pump user	endocrine/metabolic	0.440618	1.55367	1.44516	1.66217	0.0553603	1.73298e-15	1.72778e-12	TRUE	42594	2128	40466	3	0.0389795	75.2846	8.09211	2	0.0174912
females	narrow	626.13	Irregular menstrual cycle	genitourinary	0.319309	1.37618	1.29737	1.45499	0.0402087	2.00081e-15	1.99481e-12	TRUE	41680	1845	39835	3	7.47475e-07	50.1508	4.0121	2	0.134519
females	narrow	592	Cystitis and urethritis	genitourinary	0.396194	1.48616	1.38794	1.58438	0.0501136	2.65956e-15	2.65158e-12	TRUE	42186	1507	40679	3	0.126295	90.4326	20.9043	2	2.88866e-05
females	narrow	994	Sepsis and SIRS	injuries & poisonings	0.519243	1.68076	1.55142	1.81009	0.0659861	3.57528e-15	3.56455e-12	TRUE	42668	1684	40984	3	0.0320796	60.2368	5.02977	2	0.0808721
females	narrow	276.13	Hyperpotassemia	endocrine/metabolic	0.485658	1.62524	1.50407	1.74642	0.0618246	3.98443e-15	3.97247e-12	TRUE	42294	1883	40411	3	0.0132187	30.6552	2.88414	2	0.236438
females	narrow	803	Fracture of upper limb	injuries & poisonings	0.431421	1.53944	1.43159	1.64729	0.0550261	4.4946e-15	4.48112e-12	TRUE	42793	1304	41489	3	0	0	1.81464	2	0.403604
females	narrow	592.1	Cystitis	genitourinary	0.402635	1.49576	1.39511	1.59642	0.0513546	4.49475e-15	4.48127e-12	TRUE	42299	1452	40847	3	0.126096	90.122	20.247	2	4.01257e-05
females	narrow	290.2	Delirium due to conditions classified elsewhere	mental disorders	0.705791	2.02545	1.84871	2.20218	0.0901717	4.98932e-15	4.97435e-12	TRUE	30774	228	30546	2	0.355601	88.3817	8.6071	1	0.00334856
females	narrow	292.1	Aphasia/speech disturbance	mental disorders	0.489892	1.63214	1.50915	1.75513	0.062748	5.84311e-15	5.82558e-12	TRUE	42619	683	41936	3	0.184758	86.9127	15.282	2	0.000480348
females	narrow	535.9	Gastritis and duodenitis, NOS	digestive	0.381147	1.46396	1.36765	1.56028	0.0491404	8.74536e-15	8.71913e-12	TRUE	42695	807	41888	3	0.125614	76.7346	8.59644	2	0.0135927
females	narrow	261.4	Vitamin D deficiency	endocrine/metabolic	0.293794	1.34151	1.26724	1.41577	0.0378914	8.93401e-15	8.9072e-12	TRUE	41076	7409	33667	3	0.0706143	87.8118	16.4093	2	0.000273378
females	narrow	280	Iron deficiency anemias	hematopoietic	0.314208	1.36917	1.28933	1.44902	0.0407382	1.23033e-14	1.22663e-11	TRUE	41584	3678	37906	3	0.0558661	87.9902	16.6531	2	0.000242002
females	narrow	801	Fracture of ankle and foot	injuries & poisonings	0.38879	1.47519	1.37606	1.57433	0.050577	1.50523e-14	1.50072e-11	TRUE	42554	1244	41310	3	0.0458635	68.5159	6.35241	2	0.0417438
females	narrow	727	Other disorders of synovium, tendon, and bursa	musculoskeletal	0.309354	1.36254	1.28363	1.44146	0.0402646	1.55363e-14	1.54897e-11	TRUE	41111	3060	38051	3	0.087251	86.511	14.8269	2	0.000603096
females	narrow	286	Coagulation defects	hematopoietic	0.359872	1.43315	1.34127	1.52502	0.0468766	1.62847e-14	1.62358e-11	TRUE	41508	1587	39921	3	0.0465516	71.8946	7.11608	2	0.0284946
females	narrow	475	Chronic sinusitis	respiratory	0.332046	1.39382	1.30878	1.47886	0.0433872	1.962e-14	1.95611e-11	TRUE	41455	3026	38429	3	0.13178	90.8663	21.8969	2	1.75852e-05
females	narrow	740.1	Osteoarthritis; localized	musculoskeletal	0.296471	1.3451	1.26902	1.42119	0.0388196	2.22118e-14	2.21451e-11	TRUE	41179	5389	35790	3	0.161744	94.8563	38.8827	2	3.60357e-09
females	narrow	965.1	Opiates and related narcotics causing adverse effects in therapeutic use	injuries & poisonings	0.59429	1.81174	1.65892	1.96457	0.0779726	2.50209e-14	2.49459e-11	TRUE	30075	415	29660	2	0.735795	97.3906	38.3229	1	5.99554e-10
females	narrow	536.8	Dyspepsia and other specified disorders of function of stomach	digestive	0.405348	1.49982	1.39535	1.6043	0.0533048	2.86337e-14	2.85478e-11	TRUE	42121	606	41515	3	0.333982	85.5376	13.8289	2	0.000993318
females	narrow	628	Ovarian cyst	genitourinary	0.322178	1.38013	1.29698	1.46328	0.0424217	3.08653e-14	3.07727e-11	TRUE	41939	1482	40457	3	0.189222	94.2966	35.0667	2	2.4286e-08
females	narrow	251.1	Hypoglycemia	endocrine/metabolic	0.583819	1.79287	1.64094	1.94481	0.0775173	5.01731e-14	5.00226e-11	TRUE	42747	539	42208	3	0.0209277	23.2823	2.60696	2	0.271585
females	narrow	939	Atopic/contact dermatitis due to other or unspecified	dermatologic	0.279594	1.32259	1.2498	1.39538	0.0371366	5.12078e-14	5.10542e-11	TRUE	40566	3435	37131	3	0.0807427	86.7744	15.1222	2	0.000520292
females	narrow	716.9	Arthropathy NOS	musculoskeletal	0.366077	1.44207	1.34651	1.53763	0.0487557	5.98588e-14	5.96792e-11	TRUE	41542	1253	40289	3	0.0441046	46.0187	3.70498	2	0.156846
females	narrow	550	Abdominal hernia	digestive	0.346832	1.41458	1.32402	1.50514	0.0462058	6.08475e-14	6.06649e-11	TRUE	41340	2411	38929	3	0.0517648	80.2822	10.1431	2	0.00627267
females	narrow	740.11	Osteoarthrosis, localized, primary	musculoskeletal	0.293161	1.34066	1.26383	1.41749	0.0391976	7.48687e-14	7.46441e-11	TRUE	41391	5062	36329	3	0.155951	94.2471	34.7651	2	2.82393e-08
females	narrow	994.2	Sepsis	injuries & poisonings	0.51823	1.67905	1.5429	1.81521	0.0694665	8.64316e-14	8.61723e-11	TRUE	42790	1521	41269	3	0.0314279	56.7188	4.62094	2	0.0992146
females	narrow	80	Postoperative infection	infectious diseases	0.536526	1.71006	1.56871	1.8514	0.0721151	1.00802e-13	1.00499e-10	TRUE	30683	601	30082	2	0.102301	84.4584	6.43436	1	0.0111934
females	narrow	720.1	Spinal stenosis of lumbar region	musculoskeletal	0.443605	1.55831	1.44117	1.67546	0.0597673	1.15189e-13	1.14844e-10	TRUE	30731	1085	29646	2	0.0216545	47.8509	1.91758	1	0.166124
females	narrow	427.3	Other specified cardiac dysrhythmias	circulatory system	0.382383	1.46577	1.36429	1.56725	0.0517754	1.51973e-13	1.51517e-10	TRUE	41944	1655	40289	3	0.132	84.257	12.7041	2	0.00174318
females	narrow	558	Noninfectious gastroenteritis	digestive	0.314573	1.36967	1.28616	1.45318	0.042607	1.54622e-13	1.54158e-10	TRUE	41794	1965	39829	3	0.105241	89.9641	19.9284	2	4.70539e-05
females	narrow	110.1	Dermatophytosis	infectious diseases	0.366128	1.44214	1.34458	1.5397	0.0497745	1.89897e-13	1.89327e-10	TRUE	42069	2348	39721	3	0.110425	89.5795	19.193	2	6.79663e-05
females	narrow	382	Otalgia	sense organs	0.366778	1.44308	1.34526	1.54089	0.0499062	1.99191e-13	1.98594e-10	TRUE	41950	1166	40784	3	0.106997	82.3209	11.3128	2	0.00349506
females	narrow	110	Dermatophytosis / Dermatomycosis	infectious diseases	0.344992	1.41198	1.31925	1.50471	0.047312	3.05709e-13	3.04792e-10	TRUE	41924	2576	39348	3	0.0891646	87.6527	16.1979	2	0.000303864
females	narrow	260	Protein-calorie malnutrition	endocrine/metabolic	0.422691	1.52606	1.41242	1.63971	0.0579817	3.09803e-13	3.08874e-10	TRUE	42152	1832	40320	3	0.0723942	83.0019	11.766	2	0.00278641
females	narrow	426.7	Abnormal electrocardiogram [ECG] [EKG]	circulatory system	0.37378	1.45322	1.35227	1.55416	0.0515021	3.94104e-13	3.92921e-10	TRUE	42753	783	41970	3	0.0511069	44.7235	3.61817	2	0.163804
females	narrow	578.2	Blood in stool	digestive	0.404269	1.49821	1.38798	1.60844	0.0562407	6.56507e-13	6.54537e-10	TRUE	42212	1248	40964	3	0.356605	96.0047	50.0588	2	1.34858e-11
females	narrow	495.1	Chronic obstructive asthma	respiratory	0.743614	2.10352	1.90032	2.30673	0.103677	7.37033e-13	7.34822e-10	TRUE	30984	218	30766	2	0.358337	89.1711	9.23452	1	0.00237495
females	narrow	452	Other venous embolism and thrombosis	circulatory system	0.360829	1.43452	1.3356	1.53344	0.0504688	8.7067e-13	8.68058e-10	TRUE	42216	1742	40474	3	0.117443	90.6501	21.3907	2	2.26506e-05
females	narrow	411.2	Myocardial infarction	circulatory system	0.465279	1.59246	1.46487	1.72004	0.0650943	8.82036e-13	8.7939e-10	TRUE	42486	1351	41135	3	0.132104	85.8074	14.0919	2	0.000870949
females	narrow	800	Fracture of lower limb	injuries & poisonings	0.374307	1.45398	1.35132	1.55665	0.0523812	8.94641e-13	8.91958e-10	TRUE	42635	1400	41235	3	0.113033	84.8387	13.1914	2	0.0013662
females	narrow	263	Other nutritional deficiency	endocrine/metabolic	0.428215	1.53452	1.41673	1.6523	0.0600951	1.03614e-12	1.03303e-09	TRUE	42712	529	42183	3	0.229229	88.6011	17.5455	2	0.000154897
females	narrow	573.7	Abnormal results of function study of liver	digestive	0.354132	1.42494	1.32715	1.52274	0.0498939	1.26853e-12	1.26472e-09	TRUE	42900	1000	41900	3	0.0274308	41.8831	3.44134	2	0.178946
females	narrow	286.2	Encounter for long-term (current) use of anticoagulants	hematopoietic	0.36994	1.44765	1.34501	1.55029	0.0523671	1.61361e-12	1.60877e-09	TRUE	42234	2241	39993	3	0.05522	73.8102	7.63657	2	0.0219655
females	narrow	510	Other diseases of lung	respiratory	0.351072	1.42059	1.32265	1.51852	0.0499667	2.12378e-12	2.11741e-09	TRUE	41284	1922	39362	3	0.0255795	57.5497	4.71139	2	0.0948275
females	narrow	333	Extrapyramidal disease and abnormal movement disorders	neurological	0.444982	1.56046	1.43614	1.68478	0.06343	2.29413e-12	2.28725e-09	TRUE	42684	864	41820	3	0.0717181	66.982	6.0573	2	0.0483809
females	narrow	244.4	Hypothyroidism NOS	endocrine/metabolic	0.257373	1.29353	1.22161	1.36545	0.0366938	2.31478e-12	2.30784e-09	TRUE	41801	6336	35465	3	0.0609362	90.3548	20.7357	2	3.14265e-05
females	narrow	531.4	Peptic ulcer, site unspecified	digestive	0.667435	1.94923	1.76217	2.13629	0.0954379	2.68299e-12	2.67494e-09	TRUE	42824	331	42493	3	0.361184	85.6951	13.9812	2	0.000920483
females	narrow	681.3	Cellulitis and abscess of arm/hand	dermatologic	0.537922	1.71245	1.56134	1.86355	0.0770942	3.00536e-12	2.99635e-09	TRUE	42884	472	42412	3	0.213682	88.0426	16.726	2	0.000233338
females	narrow	530.14	Reflux esophagitis	digestive	0.411538	1.50914	1.39304	1.62523	0.0592317	3.70687e-12	3.69575e-09	TRUE	42619	713	41906	3	0.151926	84.3279	12.7615	2	0.00169384
females	narrow	304	Adjustment reaction	mental disorders	1.2252	3.40483	3.05902	3.75065	0.176435	3.80654e-12	3.79512e-09	TRUE	43085	917	42168	3	0	0	0.00223997	2	0.998881
females	narrow	41.12	Methicillin resistant Staphylococcus aureus	infectious diseases	0.583413	1.79215	1.62739	1.9569	0.0840604	3.90984e-12	3.89811e-09	TRUE	31052	338	30714	2	0.253012	90.8688	10.9515	1	0.000935301
females	narrow	726	Peripheral enthesopathies and allied syndromes	musculoskeletal	0.259683	1.29652	1.22313	1.36991	0.037444	4.05496e-12	4.0428e-09	TRUE	40576	5242	35334	3	0.0886506	89.2776	18.6526	2	8.90522e-05
females	narrow	792	Abnormal Papanicolaou smear of cervix and cervical HPV	genitourinary	0.302553	1.35331	1.26766	1.43896	0.043699	4.40418e-12	4.39096e-09	TRUE	42153	1808	40345	3	0.102222	82.4083	11.369	2	0.00339822
females	narrow	741.3	Difficulty in walking	musculoskeletal	0.415262	1.51477	1.3957	1.63384	0.0607508	8.17226e-12	8.14775e-09	TRUE	42637	806	41831	3	0.45275	94.4532	36.0567	2	1.48042e-08
females	narrow	577.1	Acute pancreatitis	digestive	0.520867	1.68349	1.53397	1.83301	0.0762857	8.62023e-12	8.59437e-09	TRUE	31158	298	30860	2	0.0145987	27.6686	1.38253	1	0.239671
females	narrow	593	Hematuria	genitourinary	0.320363	1.37763	1.28523	1.47003	0.0471429	1.07881e-11	1.07558e-08	TRUE	41532	2028	39504	3	0.0510665	77.6893	8.96431	2	0.011309
females	narrow	333.1	Essential tremor	neurological	0.629738	1.87712	1.69528	2.05896	0.0927737	1.1378e-11	1.13439e-08	TRUE	43030	392	42638	3	0.0566478	32.8615	2.97892	2	0.225495
females	narrow	599.9	Other abnormality of urination	genitourinary	0.428098	1.53434	1.41049	1.65818	0.0631851	1.24147e-11	1.23775e-08	TRUE	42190	1235	40955	3	0.204731	89.766	19.5428	2	5.70608e-05
females	narrow	479	Other upper respiratory disease	respiratory	0.321517	1.37922	1.28614	1.4723	0.0474896	1.28551e-11	1.28166e-08	TRUE	41448	2340	39108	3	0.099702	84.5557	12.9498	2	0.00154168
females	narrow	514	Abnormal findings examination of lungs	respiratory	0.281338	1.3249	1.24338	1.40642	0.0415917	1.33968e-11	1.33566e-08	TRUE	42195	1941	40254	3	0.0985669	81.5549	10.843	2	0.00442051
females	narrow	592.11	Acute cystitis	genitourinary	0.374897	1.45484	1.34603	1.56365	0.0555146	1.44702e-11	1.44268e-08	TRUE	42767	1010	41757	3	0.108069	83.7329	12.2948	2	0.00213906
females	narrow	509	Respiratory failure, insufficiency, arrest	respiratory	0.393193	1.4817	1.36691	1.5965	0.0585666	1.8987e-11	1.893e-08	TRUE	42211	2406	39805	3	0.0262528	57.0676	4.65849	2	0.0973694
females	narrow	577	Diseases of pancreas	digestive	0.404106	1.49796	1.37989	1.61604	0.0602434	1.97468e-11	1.96876e-08	TRUE	42808	810	41998	3	0.0411841	50.2212	4.01777	2	0.134138
females	narrow	381.1	Otitis media	sense organs	0.335007	1.39795	1.29978	1.49612	0.0500872	2.25508e-11	2.24832e-08	TRUE	41759	1293	40466	3	0.0298569	60.4755	5.06015	2	0.0796529
females	narrow	781	Symptoms involving nervous and musculoskeletal systems	symptoms	0.394526	1.48368	1.36778	1.59958	0.0591332	2.52648e-11	2.5189e-08	TRUE	42344	723	41621	3	0.33364	92.9814	28.4957	2	6.48991e-07
females	narrow	275.3	Disorders of magnesium metabolism	endocrine/metabolic	0.48452	1.6234	1.48104	1.76575	0.0726287	2.5374e-11	2.52979e-08	TRUE	42696	666	42030	3	0	0	0.79557	2	0.671806
females	narrow	244	Hypothyroidism	endocrine/metabolic	0.241005	1.27253	1.20162	1.34343	0.0361755	2.69951e-11	2.69141e-08	TRUE	41738	7037	34701	3	0.0373528	85.001	13.3342	2	0.00127209
females	narrow	531.2	Gastric ulcer	digestive	0.546663	1.72748	1.56629	1.88866	0.0822368	2.98273e-11	2.97378e-08	TRUE	42990	253	42737	3	0.547678	84.4608	12.8707	2	0.00160386
females	narrow	261.2	Vitamin B-complex deficiencies	endocrine/metabolic	0.396812	1.48708	1.37005	1.6041	0.0597049	3.00719e-11	2.99817e-08	TRUE	42662	1794	40868	3	0.0891485	85.032	13.3618	2	0.00125465
females	narrow	532	Dysphagia	digestive	0.308601	1.36152	1.27046	1.45258	0.0464601	3.08865e-11	3.07939e-08	TRUE	41596	2704	38892	3	0.163058	92.4606	26.5272	2	1.7366e-06
females	narrow	613	Other nonmalignant breast conditions	genitourinary	0.265799	1.30447	1.22604	1.38291	0.0400189	3.09788e-11	3.08858e-08	TRUE	41055	2393	38662	3	0.116962	90.1127	20.228	2	4.05081e-05
females	narrow	809	Fracture of unspecified bones	injuries & poisonings	0.314542	1.36963	1.27664	1.46262	0.0474428	3.35868e-11	3.3486e-08	TRUE	41944	2004	39940	3	0.14756	93.4884	30.7145	2	2.14003e-07
females	narrow	112.3	Candidiasis of skin and nails	infectious diseases	0.683323	1.98045	1.77844	2.18246	0.103067	3.3601e-11	3.35002e-08	TRUE	42928	372	42556	3	0.312178	88.7225	17.7344	2	0.00014094
females	narrow	508	Pulmonary collapse; interstitial and compensatory emphysema	respiratory	0.31736	1.3735	1.27908	1.46791	0.0481715	4.45419e-11	4.44082e-08	TRUE	40956	3164	37792	3	0.285082	88.7941	17.8477	2	0.000133174
females	narrow	681.2	Cellulitis and abscess of face/neck	dermatologic	0.588037	1.80045	1.62536	1.97554	0.0893319	4.62243e-11	4.60856e-08	TRUE	43022	318	42704	3	0.422913	87.9069	16.5383	2	0.000256304
females	narrow	705.8	Hyperhidrosis	dermatologic	0.421368	1.52405	1.39783	1.65026	0.0643942	6.00657e-11	5.98855e-08	TRUE	42900	377	42523	3	0.343961	88.5189	17.42	2	0.00016493
females	narrow	473	Diseases of the larynx and vocal cords	respiratory	0.36403	1.43912	1.33003	1.54821	0.0556581	6.13285e-11	6.11445e-08	TRUE	42491	1489	41002	3	0.111545	86.681	15.0161	2	0.000548643
females	narrow	523	Gingival and periodontal diseases	digestive	0.524107	1.68895	1.53146	1.84644	0.0803518	6.90723e-11	6.88651e-08	TRUE	42870	513	42357	3	0	0	0.426339	2	0.808019
females	narrow	366	Cataract	sense organs	0.341504	1.40706	1.30432	1.5098	0.0524187	7.27295e-11	7.25113e-08	TRUE	42076	4593	37483	3	0.0631247	85.226	13.5373	2	0.00114924
females	narrow	790.6	Other abnormal blood chemistry	symptoms	0.289338	1.33554	1.24839	1.4227	0.0444667	7.67506e-11	7.65203e-08	TRUE	42381	1764	40617	3	0.0645672	76.1719	8.39346	2	0.0150447
females	narrow	585.3	Chronic renal failure [CKD]	genitourinary	0.32727	1.38718	1.28859	1.48576	0.0502963	7.67554e-11	7.65252e-08	TRUE	42467	3412	39055	3	0	0	0.14943	2	0.928008
females	narrow	277	Other disorders of metabolism	endocrine/metabolic	0.416941	1.51731	1.39155	1.64307	0.0641641	8.13705e-11	8.11264e-08	TRUE	42870	923	41947	3	0.510776	96.7077	60.7473	2	6.44009e-14
females	narrow	368.9	Subjective visual disturbances	sense organs	0.491581	1.6349	1.48655	1.78325	0.0756887	8.31592e-11	8.29097e-08	TRUE	42595	671	41924	3	0.0632024	62.52	5.33618	2	0.0693845
females	narrow	707	Chronic ulcer of skin	dermatologic	0.426359	1.53167	1.40275	1.66059	0.0657755	9.05e-11	9.02285e-08	TRUE	42511	1067	41444	3	0	0	0.80854	2	0.667464
females	narrow	340.1	Migrain with aura	neurological	0.332509	1.39446	1.2939	1.49502	0.0513073	9.1283e-11	9.10091e-08	TRUE	42741	793	41948	3	0.0268527	36.7936	3.16423	2	0.205539
females	narrow	613.5	Mastodynia	genitourinary	0.32239	1.38042	1.28284	1.478	0.0497846	9.43766e-11	9.40935e-08	TRUE	42355	1212	41143	3	0.144145	89.4789	19.0095	2	7.44981e-05
females	narrow	250.1	Type 1 diabetes	endocrine/metabolic	0.422893	1.52637	1.39825	1.65449	0.065367	9.83153e-11	9.80203e-08	TRUE	42602	1329	41273	3	0	0	0.42125	2	0.810078
females	narrow	564.1	Irritable Bowel Syndrome	digestive	0.366568	1.44277	1.33145	1.55409	0.056796	1.08856e-10	1.08529e-07	TRUE	42135	1491	40644	3	0.268151	95.8602	48.3112	2	3.23118e-11
females	narrow	411.1	Unstable angina (intermediate coronary syndrome)	circulatory system	0.597188	1.817	1.63533	1.99867	0.0926892	1.17202e-10	1.16851e-07	TRUE	42664	766	41898	3	0.235937	85.86	14.1443	2	0.000848411
females	narrow	79	Viral infection	infectious diseases	0.309769	1.36311	1.2688	1.45742	0.0481189	1.2141e-10	1.21046e-07	TRUE	41119	1905	39214	3	0.0511571	79.0754	9.55811	2	0.00840392
females	narrow	411.8	Other chronic ischemic heart disease, unspecified	circulatory system	0.491457	1.6347	1.48471	1.78468	0.0765213	1.34069e-10	1.33667e-07	TRUE	42395	902	41493	3	0.0942099	71.1317	6.92802	2	0.031304
females	narrow	381.11	Suppurative and unspecified otitis media	sense organs	0.356437	1.42823	1.31934	1.53712	0.0555552	1.39986e-10	1.39566e-07	TRUE	42049	1018	41031	3	0.0379736	63.4762	5.47588	2	0.0647036
females	narrow	626.12	Excessive or frequent menstruation	genitourinary	0.296179	1.34471	1.25409	1.43533	0.046237	1.49726e-10	1.49277e-07	TRUE	42264	1884	40380	3	0.213258	92.4512	26.4941	2	1.76552e-06
females	narrow	250.42	Other abnormal glucose	endocrine/metabolic	0.318146	1.37458	1.27687	1.47229	0.0498512	1.74879e-10	1.74354e-07	TRUE	42492	1981	40511	3	0.0640329	81.2165	10.6477	2	0.00487405
females	narrow	379.9	Pain, swelling or discharge of eye	sense organs	0.45356	1.57391	1.43459	1.71322	0.0710789	1.7584e-10	1.75312e-07	TRUE	42784	408	42376	3	0.0594883	46.2998	3.72438	2	0.155332
females	narrow	961.1	Poisoning/allergy of sulfonamides	injuries & poisonings	0.509185	1.66393	1.5074	1.82047	0.0798638	1.82174e-10	1.81628e-07	TRUE	30492	409	30083	2	0.935994	97.7768	44.9801	1	1.99049e-11
females	narrow	578.9	Hemorrhage of gastrointestinal tract	digestive	0.409215	1.50564	1.3797	1.63157	0.0642514	1.9031e-10	1.89739e-07	TRUE	42699	900	41799	3	0.232836	90.5725	21.2145	2	2.47355e-05
females	narrow	501	Pneumonitis due to inhalation of food or vomitus	respiratory	0.656456	1.92795	1.72566	2.13024	0.10321	2.01247e-10	2.00643e-07	TRUE	31045	259	30786	2	0.132411	58.6631	2.41915	1	0.11986
females	narrow	70.9	Hepatitis NOS	infectious diseases	0.421955	1.52494	1.3943	1.65557	0.0666507	2.43832e-10	2.43101e-07	TRUE	42943	320	42623	3	0.2437	76.7887	8.61648	2	0.0134572
females	narrow	443.9	Peripheral vascular disease, unspecified	circulatory system	0.469437	1.59909	1.45359	1.7446	0.0742356	2.5552e-10	2.54753e-07	TRUE	42638	1488	41150	3	0.0748942	73.7198	7.61029	2	0.022256
females	narrow	327.71	Restless legs syndrome	neurological	0.542917	1.72102	1.55109	1.89095	0.0866978	3.7964e-10	3.78501e-07	TRUE	42874	622	42252	3	0.104605	69.0989	6.47227	2	0.0393156
females	narrow	590	Pyelonephritis	genitourinary	0.377671	1.45888	1.34041	1.57736	0.0604459	4.15508e-10	4.14262e-07	TRUE	42661	861	41800	3	0.0568387	69.678	6.59587	2	0.0369594
females	narrow	801.1	Fracture of foot	injuries & poisonings	0.44059	1.55362	1.41521	1.69204	0.0706181	4.40246e-10	4.38925e-07	TRUE	31014	457	30557	2	0.122091	83.1145	5.92223	1	0.014951
females	narrow	327.1	Hypersomnia	neurological	0.546684	1.72752	1.55445	1.90058	0.0882967	5.96131e-10	5.94343e-07	TRUE	42918	295	42623	3	0.0980901	61.7303	5.22606	2	0.0733121
females	narrow	733.8	Malunion and nonunion of fracture	musculoskeletal	0.696089	2.00589	1.78464	2.22714	0.112883	6.98304e-10	6.96209e-07	TRUE	31150	300	30850	2	0.703376	95.7837	23.7174	1	1.11569e-06
females	narrow	550.5	Ventral hernia	digestive	0.487961	1.62899	1.47291	1.78507	0.0796318	8.91507e-10	8.88832e-07	TRUE	42880	660	42220	3	0.0207679	21.9405	2.56215	2	0.277739
females	narrow	8.6	Viral Enteritis	infectious diseases	0.5869	1.7984	1.61067	1.98614	0.0957845	8.93852e-10	8.91171e-07	TRUE	42742	259	42483	3	0.0101694	0	1.90434	2	0.385902
females	narrow	250.4	Abnormal glucose	endocrine/metabolic	0.292448	1.3397	1.24594	1.43346	0.0478365	9.74811e-10	9.71887e-07	TRUE	42364	2441	39923	3	0.0778514	86.4292	14.7376	2	0.000630638
females	narrow	980	Encounter for long-term (current) use of antibiotics	infectious diseases	0.580245	1.78648	1.59916	1.97379	0.0955692	1.26751e-09	1.26371e-06	TRUE	30576	628	29948	2	0	0	0.344684	1	0.557138
females	narrow	803.2	Fracture of radius and ulna	injuries & poisonings	0.427621	1.5336	1.39541	1.67179	0.070505	1.31865e-09	1.31469e-06	TRUE	31069	656	30413	2	0	0	0.737331	1	0.390517
females	narrow	327.7	Sleep related movement disorders	neurological	0.472679	1.60429	1.45147	1.7571	0.0779654	1.33875e-09	1.33473e-06	TRUE	42710	779	41931	3	0.165327	86.3879	14.6928	2	0.000644898
females	narrow	727.1	Synovitis and tenosynovitis	musculoskeletal	0.297053	1.34589	1.24982	1.44195	0.0490112	1.35343e-09	1.34937e-06	TRUE	42075	1697	40378	3	0.0657768	77.8226	9.01819	2	0.0110084
females	narrow	275	Disorders of mineral metabolism	endocrine/metabolic	0.304328	1.35571	1.25718	1.45425	0.0502719	1.41607e-09	1.41182e-06	TRUE	41605	2298	39307	3	0	0	0.321882	2	0.851342
females	narrow	381	Otitis media and Eustachian tube disorders	sense organs	0.281955	1.32572	1.2344	1.41704	0.0465927	1.43512e-09	1.43081e-06	TRUE	41123	2082	39041	3	0.0077514	33.6339	3.01359	2	0.22162
females	narrow	275.5	Disorders of calcium/phosphorus metabolism	endocrine/metabolic	0.407789	1.50349	1.3714	1.63558	0.0673937	1.44081e-09	1.43649e-06	TRUE	42304	844	41460	3	0.00814323	31.3204	2.91207	2	0.233159
females	narrow	569.2	Gastrointestinal complications	digestive	0.474896	1.60785	1.45387	1.76182	0.0785572	1.49203e-09	1.48755e-06	TRUE	42811	802	42009	3	0.0873284	78.1104	9.13677	2	0.0103747
females	narrow	550.2	Diaphragmatic hernia	digestive	0.339427	1.40414	1.29409	1.5142	0.0561517	1.49567e-09	1.49118e-06	TRUE	41817	1219	40598	3	0.126624	84.6743	13.05	2	0.00146634
females	narrow	624.9	stress incontinence, female	genitourinary	0.401793	1.4945	1.36364	1.62536	0.0667642	1.7648e-09	1.7595e-06	TRUE	42749	1227	41522	3	0.269614	93.7442	31.9702	2	1.14226e-07
females	narrow	528	Diseases of the oral soft tissues, excluding lesions specific for gingiva and tongue	digestive	0.359419	1.4325	1.31518	1.54981	0.0598543	1.91441e-09	1.90867e-06	TRUE	42204	892	41312	3	0.0674735	71.311	6.97131	2	0.0306338
females	narrow	586	Other disorders of the kidney and ureters	genitourinary	0.298093	1.34729	1.24978	1.44479	0.0497472	2.07075e-09	2.06454e-06	TRUE	41462	2205	39257	3	0.0455093	75.3681	8.11954	2	0.017253
females	narrow	411.4	Coronary atherosclerosis	circulatory system	0.315776	1.37132	1.26763	1.47501	0.0529032	2.38794e-09	2.38078e-06	TRUE	41740	4219	37521	3	0.0776804	85.5279	13.8197	2	0.00099789
females	narrow	585.33	Chronic Kidney Disease, Stage III	genitourinary	0.360325	1.4338	1.3153	1.55229	0.0604546	2.51835e-09	2.51079e-06	TRUE	42893	2052	40841	3	0.00942506	17.0558	2.41126	2	0.299503
females	narrow	367	Disorders of refraction and accommodation; blindness and low vision	sense organs	0.288792	1.33481	1.23909	1.43053	0.0488366	3.35031e-09	3.34026e-06	TRUE	41737	3218	38519	3	0.134897	90.8243	21.7968	2	1.84876e-05
females	narrow	743	Osteoporosis, osteopenia and pathological fracture	musculoskeletal	0.248811	1.2825	1.19993	1.36507	0.0421263	3.4985e-09	3.48801e-06	TRUE	40287	6679	33608	3	0.0101744	42.696	3.49016	2	0.174631
females	narrow	473.4	Voice disturbance	respiratory	0.367237	1.44374	1.32175	1.56574	0.0622425	3.63279e-09	3.62189e-06	TRUE	42608	1216	41392	3	0.0700292	75.7004	8.23058	2	0.0163212
females	narrow	286.7	Other and unspecified coagulation defects	hematopoietic	0.353534	1.42409	1.30575	1.54243	0.0603771	4.75741e-09	4.74314e-06	TRUE	41899	852	41047	3	0.349869	85.8964	14.1808	2	0.000833066
females	narrow	289	Other diseases of blood and blood-forming organs	hematopoietic	0.390028	1.47702	1.34617	1.60788	0.0667623	5.15668e-09	5.14121e-06	TRUE	42719	970	41749	3	0.568536	96.5664	58.2481	2	2.24685e-13
females	narrow	792.1	Papanicolaou smear of cervix or vagina with atypical squamous cells	genitourinary	0.30141	1.35176	1.24986	1.45367	0.0519932	6.74753e-09	6.72728e-06	TRUE	42324	1509	40815	3	0.118226	81.8048	10.9919	2	0.00410333
females	narrow	689	Disorder of skin and subcutaneous tissue NOS	dermatologic	0.259509	1.29629	1.20854	1.38405	0.0447747	6.7962e-09	6.77581e-06	TRUE	41570	1430	40140	3	0.186021	91.4211	23.3131	2	8.66198e-06
females	narrow	480.11	Pneumococcal pneumonia	respiratory	0.44364	1.55837	1.40809	1.70865	0.0766741	7.20614e-09	7.18452e-06	TRUE	43052	336	42716	3	0.0443252	24.2075	2.63878	2	0.267298
females	narrow	180	Cervical cancer and dysplasia	neoplasms	0.318189	1.37464	1.26664	1.48263	0.0551003	7.70788e-09	7.68475e-06	TRUE	42615	1151	41464	3	0.226392	93.0551	28.7981	2	5.57924e-07
females	narrow	401.2	Hypertensive heart and/or renal disease	circulatory system	0.355286	1.42659	1.30596	1.54721	0.0615442	7.79417e-09	7.77078e-06	TRUE	40936	2701	38235	3	1.84472e-06	5.14228	2.10842	2	0.348467
females	narrow	509.1	Respiratory failure	respiratory	0.393644	1.48237	1.34857	1.61617	0.0682667	8.10479e-09	8.08047e-06	TRUE	42582	1737	40845	3	0.018867	31.7381	2.92989	2	0.23109
females	narrow	250.25	Diabetes type 2 with peripheral circulatory disorders	endocrine/metabolic	0.573491	1.77445	1.57938	1.96952	0.0995255	8.30001e-09	8.27511e-06	TRUE	43066	746	42320	3	0.0171826	37.1436	3.18186	2	0.203736
females	narrow	614.3	Pelvic inflammatory disease (PID)	genitourinary	0.477982	1.61282	1.45016	1.77547	0.0829878	8.42843e-09	8.40315e-06	TRUE	42931	334	42597	3	0.350698	89.4715	18.996	2	7.50008e-05
females	narrow	686	Other local infections of skin and subcutaneous tissue	dermatologic	0.39206	1.48003	1.34607	1.61399	0.0683466	9.67396e-09	9.64494e-06	TRUE	42254	791	41463	3	0.236369	90.5818	21.2356	2	2.4477e-05
females	narrow	433	Cerebrovascular disease	circulatory system	0.274916	1.31642	1.22157	1.41127	0.0483948	1.34153e-08	1.3375e-05	TRUE	41270	3459	37811	3	0.143196	93.3511	30.0804	2	2.93854e-07
females	narrow	573.9	Abnormal serum enzyme levels	digestive	0.301469	1.35184	1.24704	1.45665	0.0534716	1.72122e-08	1.71606e-05	TRUE	42917	887	42030	3	0	0	1.47572	2	0.478137
females	narrow	293.1	Swelling, mass, or lump in head and neck [Space-occupying lesion, intracranial NOS]	mental disorders	0.276107	1.31799	1.22191	1.41407	0.0490217	1.7778e-08	1.77247e-05	TRUE	42115	1233	40882	3	0.0513757	68.6183	6.37313	2	0.0413135
females	narrow	743.9	Osteopenia or other disorder of bone and cartilage	musculoskeletal	0.261213	1.2985	1.20744	1.38957	0.0464622	1.88704e-08	1.88138e-05	TRUE	41189	2626	38563	3	0.0274663	56.8184	4.6316	2	0.0986871
females	narrow	830	Dislocation	injuries & poisonings	0.314525	1.36961	1.25967	1.47954	0.0560886	2.05099e-08	2.04484e-05	TRUE	42467	1118	41349	3	0.109626	78.3144	9.22272	2	0.00993831
females	narrow	578.8	Hemorrhage of rectum and anus	digestive	0.291683	1.33868	1.23643	1.44093	0.0521665	2.25268e-08	2.24592e-05	TRUE	42270	1335	40935	3	0.00464228	0	1.77067	2	0.412576
females	narrow	327.41	Organic or persistent insomnia	neurological	0.457856	1.58068	1.41946	1.7419	0.0822569	2.60398e-08	2.59617e-05	TRUE	42978	455	42523	3	0.0534397	43.3251	3.5289	2	0.171281
females	narrow	249	Secondary diabetes mellitus	endocrine/metabolic	0.475994	1.60961	1.44196	1.77727	0.0855371	2.62504e-08	2.61717e-05	TRUE	43067	814	42253	3	0.114222	78.0767	9.12272	2	0.0104479
females	narrow	728.7	Fasciitis	musculoskeletal	0.3097	1.36302	1.25368	1.47236	0.0557858	2.83071e-08	2.82221e-05	TRUE	42578	1207	41371	3	0.0386289	59.1961	4.9015	2	0.086229
females	narrow	724.8	Other symptoms referable to back	musculoskeletal	0.484717	1.62372	1.45041	1.79702	0.0884216	4.20812e-08	4.1955e-05	TRUE	43035	342	42693	3	0	0	1.73244	2	0.420538
females	narrow	260.3	Adult failure to thrive	endocrine/metabolic	0.503912	1.65518	1.475	1.83537	0.0919315	4.21992e-08	4.20726e-05	TRUE	42944	485	42459	3	0.15428	68.0416	6.25814	2	0.0437586
females	narrow	366.2	Senile cataract	sense organs	0.309459	1.36269	1.25176	1.47362	0.0565962	4.55561e-08	4.54194e-05	TRUE	42347	3533	38814	3	0.0839455	86.8632	15.2244	2	0.000494386
females	narrow	470	Septal Deviations/Turbinate Hypertrophy	respiratory	0.315108	1.37041	1.25739	1.48342	0.0576606	4.63247e-08	4.61857e-05	TRUE	42369	1302	41067	3	0.211671	85.1574	13.4747	2	0.00118576
females	narrow	741.2	Stiffness of joint	musculoskeletal	0.318273	1.37475	1.26056	1.48894	0.0582599	4.68178e-08	4.66774e-05	TRUE	42803	1374	41429	3	0.0652667	77.4799	8.88096	2	0.0117903
females	narrow	594	Urinary calculus	genitourinary	0.282912	1.32699	1.22544	1.42854	0.0518105	4.74784e-08	4.73359e-05	TRUE	42283	1593	40690	3	0.0669625	79.2755	9.65042	2	0.00802488
females	narrow	401.21	Hypertensive heart disease	circulatory system	0.489961	1.63225	1.45581	1.8087	0.0900239	5.25176e-08	5.236e-05	TRUE	41123	1475	39648	3	0.00441471	8.21424	2.17899	2	0.336387
females	narrow	526	Diseases of the jaws	digestive	0.33741	1.40131	1.2792	1.52343	0.062302	6.10425e-08	6.08594e-05	TRUE	42512	596	41916	3	0.148078	83.3947	12.0443	2	0.00242442
females	narrow	180.3	Cervical intraepithelial neoplasia [CIN] [Cervical dysplasia]	neoplasms	0.310075	1.36353	1.2513	1.47576	0.0572607	6.12381e-08	6.10544e-05	TRUE	42778	951	41827	3	0.177136	90.0547	20.1099	2	4.29719e-05
females	narrow	627.2	Symptomatic menopause	genitourinary	0.244631	1.27715	1.18823	1.36608	0.0453699	6.97029e-08	6.94938e-05	TRUE	41181	3185	37996	3	0.00391411	10.146	2.22583	2	0.328599
females	narrow	596	Other disorders of bladder	genitourinary	0.334397	1.3971	1.27527	1.51892	0.0621556	7.44861e-08	7.42626e-05	TRUE	42450	1107	41343	3	0.0370246	56.9692	4.64783	2	0.0978897
females	narrow	286.9	Abnormal coagulation profile	hematopoietic	0.379855	1.46207	1.32281	1.60134	0.0710529	8.98733e-08	8.96037e-05	TRUE	15042	241	14801	2	0.222522	72.9378	3.69519	1	0.0545696
females	narrow	459	Other disorders of circulatory system	circulatory system	0.279706	1.32274	1.22013	1.42535	0.0523533	9.15911e-08	9.13163e-05	TRUE	41976	1068	40908	3	0.138628	77.9171	9.05679	2	0.010798
females	narrow	279.7	Other immunological findings	endocrine/metabolic	0.320945	1.37843	1.26051	1.49635	0.0601609	9.56598e-08	9.53728e-05	TRUE	42984	1165	41819	3	0.47017	94.3195	35.2079	2	2.26311e-08
females	narrow	573.6	Nonspecific elevation of levels of transaminase or lactic acid dehydrogenase [LDH]	digestive	0.353218	1.42364	1.29381	1.55348	0.066243	9.70522e-08	9.6761e-05	TRUE	43007	392	42615	3	0.153826	74.4278	7.82099	2	0.0200306
females	narrow	627	Menopausal and postmenopausal disorders	genitourinary	0.208707	1.23208	1.15525	1.30891	0.039199	1.01351e-07	0.000101046	TRUE	40348	5486	34862	3	0.0817332	86.8868	15.2519	2	0.000487643
females	narrow	428.1	Congestive heart failure (CHF) NOS	circulatory system	0.311538	1.36552	1.25073	1.48031	0.0585664	1.04117e-07	0.000103804	TRUE	42320	2569	39751	3	0.0590639	71.1086	6.92248	2	0.0313908
females	narrow	722.9	Other and unspecified disc disorder	musculoskeletal	0.414383	1.51344	1.36056	1.66631	0.0779975	1.07968e-07	0.000107644	TRUE	15085	166	14919	2	0.147943	56.3483	2.29086	1	0.130138
females	narrow	765	Cervical radiculitis	symptoms	0.29445	1.34239	1.23338	1.4514	0.0556158	1.1943e-07	0.000119071	TRUE	42721	1133	41588	3	0.161383	89.2749	18.6479	2	8.92613e-05
females	narrow	428	Congestive heart failure; nonhypertensive	circulatory system	0.297842	1.34695	1.23662	1.45728	0.0562892	1.21467e-07	0.000121102	TRUE	42055	3393	38662	3	0.0500578	72.9206	7.3857	2	0.024901
females	narrow	723	Other disorders of cervical region	musculoskeletal	0.373395	1.45266	1.31422	1.5911	0.0706318	1.24679e-07	0.000124305	TRUE	42653	458	42195	3	0.122472	71.2314	6.95203	2	0.0309305
females	narrow	568.1	Peritoneal adhesions (postoperative) (postinfection)	digestive	0.465665	1.59307	1.42016	1.76599	0.0882227	1.30396e-07	0.000130005	TRUE	30678	328	30350	2	0	0	0.779721	1	0.377226
females	narrow	726.4	Calcaneal spur; Exostosis NOS	musculoskeletal	0.383509	1.46742	1.32494	1.60991	0.0726964	1.32408e-07	0.000132011	TRUE	15082	213	14869	2	0.372811	84.8333	6.59338	1	0.0102358
females	narrow	573.3	Hepatomegaly	digestive	0.574765	1.77671	1.56312	1.9903	0.108974	1.33228e-07	0.000132828	TRUE	43065	274	42791	3	0.715187	94.5428	36.649	2	1.10098e-08
females	narrow	389	Hearing loss	sense organs	0.245814	1.27866	1.18719	1.37013	0.0466692	1.38551e-07	0.000138135	TRUE	41402	3104	38298	3	0.0954813	88.6314	17.5923	2	0.000151312
females	narrow	433.8	Late effects of cerebrovascular disease	circulatory system	0.486489	1.6266	1.44544	1.80775	0.0924246	1.41236e-07	0.000140812	TRUE	42775	564	42211	3	0.129956	72.2179	7.19887	2	0.0273392
females	narrow	250.22	Type 2 diabetes with renal manifestations	endocrine/metabolic	0.410126	1.50701	1.354	1.66002	0.0780672	1.49237e-07	0.00014879	TRUE	42857	1250	41607	3	0.0430101	57.5537	4.71183	2	0.0948066
females	narrow	741.4	Joint effusions	musculoskeletal	0.248813	1.2825	1.18959	1.37542	0.0474058	1.53288e-07	0.000152828	TRUE	41983	1194	40789	3	1.93883e-06	16.392	2.39212	2	0.302384
females	narrow	458.1	Orthostatic hypotension	circulatory system	0.406395	1.5014	1.34955	1.65324	0.0774708	1.55615e-07	0.000155149	TRUE	42688	524	42164	3	0.115403	69.8149	6.62579	2	0.0364106
females	narrow	279	Disorders involving the immune mechanism	endocrine/metabolic	0.22939	1.25783	1.17191	1.34375	0.043837	1.66964e-07	0.000166463	TRUE	41548	1294	40254	3	0.110658	79.8181	9.90986	2	0.00704859
females	narrow	703.1	Ingrowing nail	dermatologic	0.39764	1.48831	1.33907	1.63755	0.076144	1.76794e-07	0.000176264	TRUE	42954	505	42449	3	0.0397808	33.7225	3.01762	2	0.221173
females	narrow	507	Pleurisy; pleural effusion	respiratory	0.265022	1.30346	1.20399	1.40293	0.0507517	1.7707e-07	0.000176539	TRUE	41825	2455	39370	3	0.0312429	61.7489	5.22861	2	0.0732185
females	narrow	550.6	Incisional hernia	digestive	0.490684	1.63343	1.44904	1.81782	0.0940761	1.83008e-07	0.000182459	TRUE	43049	539	42510	3	0	0	0.625491	2	0.731436
females	narrow	348.8	Encephalopathy, not elsewhere classified	neurological	0.457189	1.57963	1.40718	1.75207	0.0879831	2.03259e-07	0.00020265	TRUE	42799	676	42123	3	0.174583	81.4262	10.7678	2	0.00458978
females	narrow	695.8	Other specified erythematous conditions	dermatologic	0.382086	1.46534	1.32022	1.61045	0.0740393	2.46193e-07	0.000245454	TRUE	42952	470	42482	3	0.0128077	0	1.85902	2	0.394747
females	narrow	572	Ascites (non malignant)	digestive	0.363478	1.43832	1.29997	1.57668	0.0705881	2.61489e-07	0.000260705	TRUE	42296	890	41406	3	0.12687	84.7377	13.1041	2	0.00142716
females	narrow	355	Complex regional/central pain syndrome	neurological	0.56263	1.75528	1.54077	1.96979	0.109443	2.73516e-07	0.000272696	TRUE	31069	224	30845	2	0.620286	94.4476	18.0101	1	2.19732e-05
females	narrow	272.13	Mixed hyperlipidemia	endocrine/metabolic	0.285921	1.33099	1.22186	1.44012	0.0556781	2.81762e-07	0.000280917	TRUE	41868	4716	37152	3	0.0812962	86.722	15.0625	2	0.000536073
females	narrow	707.3	Chronic ulcer of unspecified site	dermatologic	0.483576	1.62186	1.43706	1.80667	0.0942866	2.91603e-07	0.000290728	TRUE	42983	294	42689	3	0.0353156	9.44555	2.20862	2	0.33144
females	narrow	724.1	Disorders of sacrum	musculoskeletal	0.324565	1.38343	1.25937	1.50749	0.0632963	2.93292e-07	0.000292412	TRUE	43046	486	42560	3	0.0758288	52.3943	4.20118	2	0.122384
females	narrow	433.31	Transient cerebral ischemia	circulatory system	0.33947	1.4042	1.2743	1.53411	0.0662775	3.02404e-07	0.000301496	TRUE	42190	1491	40699	3	0.368616	95.6994	46.5051	2	7.97153e-11
females	narrow	480.1	Bacterial pneumonia	respiratory	0.357093	1.42917	1.29241	1.56592	0.0697732	3.08943e-07	0.000308017	TRUE	42773	923	41850	3	0	0	0.526968	2	0.76837
females	narrow	740.2	Osteoarthrosis, generalized	musculoskeletal	0.310207	1.36371	1.24462	1.4828	0.0607606	3.30087e-07	0.000329097	TRUE	42393	2172	40221	3	0.0162533	26.905	2.73617	2	0.254595
females	narrow	110.13	Dermatophytosis of the body	infectious diseases	0.470089	1.60014	1.41948	1.7808	0.0921737	3.39606e-07	0.000338588	TRUE	15101	296	14805	2	0	0	0.355847	1	0.550822
females	narrow	255	Disorders of adrenal glands	endocrine/metabolic	0.320157	1.37734	1.25419	1.5005	0.062833	3.48084e-07	0.000347039	TRUE	42651	854	41797	3	0.165731	86.1958	14.4883	2	0.000714332
females	narrow	54	Herpes simplex	infectious diseases	0.30904	1.36212	1.24285	1.48138	0.0608494	3.79871e-07	0.000378732	TRUE	42529	1021	41508	3	0.258137	93.6556	31.524	2	1.42773e-07
females	narrow	433.3	Cerebral ischemia	circulatory system	0.328847	1.38937	1.26223	1.5165	0.0648659	3.98548e-07	0.000397353	TRUE	42023	1559	40464	3	0.318769	95.0973	40.7935	2	1.38613e-09
females	narrow	496.1	Emphysema	respiratory	0.418625	1.51987	1.35792	1.68182	0.0826286	4.05511e-07	0.000404295	TRUE	42749	678	42071	3	0.062996	50.0348	4.00278	2	0.135147
females	narrow	342	Hemiplegia	neurological	0.469914	1.59986	1.41783	1.78188	0.0928686	4.19277e-07	0.00041802	TRUE	42906	315	42591	3	0.335972	87.4155	15.8926	2	0.000353969
females	narrow	281.1	Megaloblastic anemia	hematopoietic	0.410036	1.50687	1.3476	1.66614	0.0812609	4.5134e-07	0.000449986	TRUE	42830	659	42171	3	0	0	1.00571	2	0.604802
females	narrow	575.8	Other disorders of biliary tract	digestive	0.425684	1.53064	1.36464	1.69663	0.0846903	4.99862e-07	0.000498362	TRUE	42811	347	42464	3	0.524446	92.4147	26.367	2	1.88143e-06
females	narrow	800.1	Fracture of neck of femur	injuries & poisonings	0.528375	1.69617	1.48992	1.90243	0.105232	5.13964e-07	0.000512422	TRUE	31098	391	30707	2	0.0819981	60.9263	2.55927	1	0.109649
females	narrow	472	Chronic pharyngitis and nasopharyngitis	respiratory	0.305675	1.35754	1.23814	1.47694	0.060917	5.224e-07	0.000520833	TRUE	42247	1763	40484	3	0.316958	94.6733	37.5464	2	7.02929e-09
females	narrow	503	Pulmonary congestion and hypostasis	respiratory	0.343632	1.41006	1.27512	1.545	0.0688493	6.00415e-07	0.000598614	TRUE	30520	714	29806	2	0.00386153	12.6617	1.14497	1	0.284604
females	narrow	281	Other deficiency anemia	hematopoietic	0.374524	1.4543	1.30721	1.60139	0.0750476	6.02274e-07	0.000600467	TRUE	42568	860	41708	3	0.0246129	24.3781	2.64474	2	0.266503
females	narrow	721.2	Spondylosis with myelopathy	musculoskeletal	0.529884	1.69874	1.49037	1.9071	0.106307	6.21265e-07	0.000619402	TRUE	43037	334	42703	3	0.501929	90.4814	21.0115	2	2.73784e-05
females	narrow	624	Symptoms involving female genital tract	genitourinary	0.424209	1.52838	1.36154	1.69522	0.0851232	6.24552e-07	0.000622679	TRUE	30453	261	30192	2	0.0283218	41.8473	1.71961	1	0.189743
females	narrow	575	Other biliary tract disease	digestive	0.302462	1.35319	1.23419	1.47218	0.0607104	6.29179e-07	0.000627292	TRUE	42381	777	41604	3	0.0934185	73.4444	7.53138	2	0.0231516
females	narrow	477	Epistaxis or throat hemorrhage	respiratory	0.367533	1.44417	1.2995	1.58883	0.0738087	6.37397e-07	0.000635485	TRUE	42777	650	42127	3	0.042173	44.8469	3.62627	2	0.163142
females	narrow	455	Hemorrhoids	circulatory system	0.235424	1.26544	1.17271	1.35818	0.0473159	6.5056e-07	0.000648608	TRUE	41174	1642	39532	3	0.258367	94.8775	39.0432	2	3.32561e-09
females	narrow	365	Glaucoma	sense organs	0.300959	1.35115	1.23238	1.46993	0.060599	6.82035e-07	0.000679989	TRUE	42764	2177	40587	3	0	0	0.771175	2	0.680051
females	narrow	707.2	Chronic ulcer of leg or foot	dermatologic	0.412155	1.51007	1.34699	1.67314	0.0832023	7.28357e-07	0.000726172	TRUE	42970	633	42337	3	2.20811e-06	0	1.53142	2	0.465005
females	narrow	345.1	Epilepsy	neurological	0.337237	1.40107	1.26756	1.53458	0.0681188	7.39393e-07	0.000737175	TRUE	42913	789	42124	3	0.333003	91.1483	22.5947	2	1.24061e-05
females	narrow	353	Nerve root and plexus disorders	neurological	0.378967	1.46078	1.31041	1.61114	0.0767179	7.82234e-07	0.000779887	TRUE	30973	216	30757	2	0.213183	79.4941	4.87665	1	0.0272224
females	narrow	481	Influenza	respiratory	0.336804	1.40046	1.26667	1.53425	0.0682603	8.05141e-07	0.000802725	TRUE	42345	785	41560	3	0.135511	81.8352	11.0103	2	0.00406571
females	narrow	535.8	Other specified gastritis	digestive	0.364463	1.43974	1.29488	1.5846	0.0739087	8.17005e-07	0.000814554	TRUE	30400	267	30133	2	0	0	0.000406021	1	0.983924
females	narrow	537	Other disorders of stomach and duodenum	digestive	0.289679	1.336	1.22084	1.45116	0.0587563	8.21516e-07	0.000819052	TRUE	42241	650	41591	3	0.274649	87.3987	15.8713	2	0.000357752
females	narrow	626.11	Absent or infrequent menstruation	genitourinary	0.252792	1.28762	1.18701	1.38822	0.0513293	8.43974e-07	0.000841442	TRUE	42144	1405	40739	3	0.145225	90.3058	20.6308	2	3.31183e-05
females	narrow	726.1	Enthesopathy	musculoskeletal	0.216242	1.2414	1.15531	1.3275	0.0439268	8.53229e-07	0.000850669	TRUE	41437	3085	38352	3	0.0873167	82.378	11.3495	2	0.00343156
females	narrow	81	Infection/inflammation of internal prosthetic device; implant; and graft	infectious diseases	0.480191	1.61638	1.42387	1.80889	0.0982201	1.01385e-06	0.00101081	TRUE	30846	553	30293	2	0.0742719	74.5259	3.92555	1	0.0475577
females	narrow	275.51	Hypocalcemia	endocrine/metabolic	0.522614	1.68643	1.47562	1.89724	0.107554	1.17935e-06	0.00117581	TRUE	42699	418	42281	3	0	0	1.17425	2	0.555924
females	narrow	704	Diseases of hair and hair follicles	dermatologic	0.220193	1.24632	1.1575	1.33514	0.045316	1.17946e-06	0.00117592	TRUE	41977	1918	40059	3	0.102698	87.3855	15.8548	2	0.000360721
females	narrow	568	Other disorders of peritoneum	digestive	0.374127	1.45372	1.3028	1.60465	0.077003	1.1822e-06	0.00117865	TRUE	30470	455	30015	2	0	0	0.0194017	1	0.889221
females	narrow	41.2	Streptococcus infection	infectious diseases	0.456899	1.57917	1.39477	1.76357	0.0940835	1.19589e-06	0.0011923	TRUE	30861	445	30416	2	0.0724709	70.8088	3.42569	1	0.0641893
females	narrow	271.3	Intestinal disaccharidase deficiencies and disaccharide malabsorption	endocrine/metabolic	0.298055	1.34724	1.22678	1.46769	0.061457	1.23575e-06	0.00123204	TRUE	43021	2044	40977	3	0.039164	61.0754	5.13814	2	0.0766066
females	narrow	700	Corns and callosities	dermatologic	0.406646	1.50177	1.33731	1.66623	0.0839091	1.2581e-06	0.00125432	TRUE	42891	562	42329	3	0	0	1.05158	2	0.591087
females	narrow	350.3	Lack of coordination	neurological	0.364265	1.43946	1.29156	1.58735	0.0754581	1.38336e-06	0.00137921	TRUE	42873	837	42036	3	0	0	1.3762	2	0.50253
females	narrow	701	Other hypertrophic and atrophic conditions of skin	dermatologic	0.195332	1.21571	1.1364	1.29503	0.0404657	1.38533e-06	0.00138118	TRUE	40814	2487	38327	3	0.0598737	76.1441	8.38367	2	0.0151185
females	narrow	850	Hemorrhage or hematoma complicating a procedure	injuries & poisonings	0.416623	1.51683	1.34685	1.68681	0.086726	1.556e-06	0.00155133	TRUE	30546	418	30128	2	0.30749	91.7566	12.1309	1	0.000495932
females	narrow	737.3	Kyphoscoliosis and scoliosis	musculoskeletal	0.320062	1.37721	1.24644	1.50799	0.0667211	1.61052e-06	0.00160569	TRUE	42689	792	41897	3	2.26343e-06	31.7174	2.929	2	0.231193
females	narrow	562.1	Diverticulosis	digestive	0.246559	1.27961	1.17872	1.38051	0.051478	1.6712e-06	0.00166619	TRUE	41072	1689	39383	3	0.128275	83.1976	11.9031	2	0.00260185
females	narrow	272.11	Hypercholesterolemia	endocrine/metabolic	0.212045	1.2362	1.14893	1.32348	0.0445272	1.91552e-06	0.00190977	TRUE	41421	5170	36251	3	0	0	1.02424	2	0.599224
females	narrow	256.4	Polycystic ovaries	endocrine/metabolic	0.325933	1.38532	1.25071	1.51993	0.0686797	2.07795e-06	0.00207172	TRUE	43029	753	42276	3	0.0333724	56.3175	4.57849	2	0.101343
females	narrow	737	Curvature of spine	musculoskeletal	0.300881	1.35105	1.22656	1.47554	0.0635145	2.16685e-06	0.00216035	TRUE	42549	868	41681	3	5.4e-07	16.7213	2.40158	2	0.300957
females	narrow	564.9	Personal history of diseases of digestive system	digestive	0.339925	1.40484	1.26407	1.54561	0.0718213	2.21308e-06	0.00220644	TRUE	15065	217	14848	2	0.0553364	37.1194	1.59031	1	0.207281
females	narrow	594.1	Calculus of kidney	genitourinary	0.262916	1.30072	1.1909	1.41053	0.0560287	2.6987e-06	0.00269061	TRUE	42555	1410	41145	3	0.0412691	65.4477	5.78832	2	0.0553455
females	narrow	271	Disorders of carbohydrate transport and metabolism	endocrine/metabolic	0.287617	1.33325	1.21307	1.45343	0.0613167	2.72302e-06	0.00271485	TRUE	42984	2069	40915	3	0.0265778	50.087	4.00697	2	0.134865
females	narrow	375.1	Dry eyes	sense organs	0.276961	1.31911	1.20301	1.43522	0.0592366	2.93244e-06	0.00292364	TRUE	42202	2702	39500	3	0.0524798	77.6139	8.93412	2	0.011481
females	narrow	369	Infection of the eye	sense organs	0.272713	1.31352	1.19904	1.42801	0.0584115	3.02925e-06	0.00302016	TRUE	41834	1561	40273	3	0.0358867	58.5409	4.82403	2	0.0896345
females	narrow	287	Purpura and other hemorrhagic conditions	hematopoietic	0.286799	1.33216	1.2117	1.45261	0.0614576	3.062e-06	0.00305282	TRUE	42262	1561	40701	3	0	0	0.303709	2	0.859113
females	narrow	724.2	Disorders of coccyx	musculoskeletal	0.335591	1.39877	1.25753	1.54	0.0720576	3.2044e-06	0.00319479	TRUE	43056	428	42628	3	0.206235	79.2672	9.64653	2	0.0080405
females	narrow	695	Erythematous conditions	dermatologic	0.197304	1.21811	1.13505	1.30118	0.0423813	3.23259e-06	0.00322289	TRUE	41801	2847	38954	3	0.143713	83.8941	12.4178	2	0.0020114
females	narrow	612	Breast conditions, congenital or relating to hormones	genitourinary	0.312435	1.36675	1.23496	1.49854	0.0672399	3.37487e-06	0.00336475	TRUE	42794	617	42177	3	0	0	0.704002	2	0.70328
females	narrow	110.11	Dermatophytosis of nail	infectious diseases	0.308442	1.3613	1.23103	1.49158	0.0664677	3.47597e-06	0.00346554	TRUE	42592	1697	40895	3	0.0945494	82.9526	11.732	2	0.00283415
females	narrow	153.3	Malignant neoplasm of rectum, rectosigmoid junction, and anus	neoplasms	0.690836	1.99538	1.70358	2.28719	0.148881	3.48078e-06	0.00347033	TRUE	43119	435	42684	3	2.28922	95.8447	48.1313	2	3.53533e-11
females	narrow	218.1	Uterine leiomyoma	neoplasms	0.21185	1.23596	1.14577	1.32615	0.0460149	4.14557e-06	0.00413314	TRUE	42270	1680	40590	3	0.0258241	52.7507	4.23287	2	0.12046
females	narrow	562	Diverticulosis and diverticulitis	digestive	0.231848	1.26093	1.16212	1.35974	0.0504133	4.24636e-06	0.00423363	TRUE	41043	1987	39056	3	0.0423852	59.734	4.96697	2	0.0834519
females	narrow	710	Osteomyelitis, periostitis, and other infections involving bone	musculoskeletal	0.418419	1.51956	1.34112	1.698	0.0910415	4.3085e-06	0.00429557	TRUE	42480	534	41946	3	0.0447515	42.0795	3.45301	2	0.177905
females	narrow	596.5	Functional disorders of bladder	genitourinary	0.320803	1.37823	1.24139	1.51508	0.0698172	4.32957e-06	0.00431658	TRUE	42798	936	41862	3	0.028963	41.7713	3.43473	2	0.179538
females	narrow	579.8	Nonspecific abnormal findings in stool contents	digestive	0.360971	1.43472	1.28011	1.58934	0.0788855	4.74209e-06	0.00472786	TRUE	15071	279	14792	2	0.246612	78.8749	4.73371	1	0.0295771
females	narrow	722.8	Postlaminectomy syndrome	musculoskeletal	0.486355	1.62638	1.41797	1.83479	0.106331	4.78605e-06	0.00477169	TRUE	43134	325	42809	3	0.233445	73.8139	7.63763	2	0.0219538
females	narrow	349	Other and unspecified disorders of the nervous system	neurological	0.48113	1.6179	1.41138	1.82442	0.105366	4.96476e-06	0.00494987	TRUE	30982	175	30807	2	0.219595	80.2094	5.0529	1	0.0245848
females	narrow	53	Herpes zoster	infectious diseases	0.315973	1.37159	1.23558	1.50761	0.0693936	5.2799e-06	0.00526406	TRUE	42543	864	41679	3	0.180611	83.2485	11.9392	2	0.00255527
females	narrow	256	Ovarian dysfunction	endocrine/metabolic	0.30159	1.35201	1.22216	1.48185	0.0662477	5.30218e-06	0.00528627	TRUE	42821	878	41943	3	0.0279079	58.1588	4.77998	2	0.0916307
females	narrow	291.4	Specific nonpsychotic mental disorders due to brain damage	mental disorders	0.473979	1.60637	1.40221	1.81053	0.104164	5.35694e-06	0.00534087	TRUE	15122	181	14941	2	0.693377	91.4571	11.7056	1	0.00062312
females	narrow	574	Cholelithiasis and cholecystitis	digestive	0.226582	1.25431	1.15658	1.35203	0.0498616	5.51383e-06	0.00549729	TRUE	42417	1638	40779	3	0.000757795	0	1.42734	2	0.489843
females	narrow	218	Benign neoplasm of uterus	neoplasms	0.208912	1.23234	1.14221	1.32246	0.0459826	5.53818e-06	0.00552157	TRUE	42104	1690	40414	3	0.025707	52.643	4.22324	2	0.121042
females	narrow	797	Shock	symptoms	0.503431	1.65439	1.43677	1.872	0.111028	5.78022e-06	0.00576288	TRUE	30846	435	30411	2	0.315533	91.2982	11.4919	1	0.000698995
females	narrow	738	Other acquired musculoskeletal deformity	musculoskeletal	0.278976	1.32178	1.20113	1.44242	0.0615537	5.83606e-06	0.00581856	TRUE	42585	936	41649	3	0.0463451	50.6331	4.0513	2	0.131908
females	narrow	835	Internal derangement of knee	injuries & poisonings	0.246231	1.2792	1.17254	1.38585	0.0544158	6.03959e-06	0.00602147	TRUE	42306	854	41452	3	0.231526	76.758	8.60512	2	0.0135339
females	narrow	401.22	Hypertensive chronic kidney disease	circulatory system	0.316164	1.37185	1.23485	1.50886	0.0699017	6.09758e-06	0.00607928	TRUE	42569	1474	41095	3	0	0	0.99219	2	0.608904
females	narrow	574.1	Cholelithiasis	digestive	0.233063	1.26246	1.16113	1.36379	0.0516987	6.54115e-06	0.00652153	TRUE	42515	1308	41207	3	0.00308699	0	1.78644	2	0.409337
females	narrow	686.1	Carbuncle and furuncle	dermatologic	0.469613	1.59937	1.3945	1.80425	0.10453	7.03496e-06	0.00701386	TRUE	42873	314	42559	3	0.214839	79.5683	9.7887	2	0.00748877
females	narrow	947	Urticaria	dermatologic	0.257149	1.29324	1.181	1.40547	0.0572625	7.09898e-06	0.00707768	TRUE	42572	891	41681	3	0.0798788	69.2604	6.50627	2	0.0386528
females	narrow	627.1	Postmenopausal bleeding	genitourinary	0.279573	1.32257	1.20014	1.44499	0.0624628	7.61126e-06	0.00758843	TRUE	42831	1070	41761	3	0.301462	90.0733	20.1477	2	4.21682e-05
females	narrow	369.5	Conjunctivitis, infectious	sense organs	0.274949	1.31646	1.19541	1.43752	0.0617617	8.5165e-06	0.00849095	TRUE	41979	1364	40615	3	0.0329549	52.3483	4.19712	2	0.122633
females	narrow	262	Mineral deficiency NEC	endocrine/metabolic	0.35434	1.42524	1.26869	1.58179	0.0798709	9.14745e-06	0.00912001	TRUE	43100	589	42511	3	0	0	0.0149437	2	0.992556
females	narrow	615	Endometriosis	genitourinary	0.282177	1.32601	1.20114	1.45089	0.063713	9.47247e-06	0.00944405	TRUE	42717	508	42209	3	0.105371	69.1584	6.48475	2	0.0390709
females	narrow	613.7	Other signs and symptoms in breast	genitourinary	0.279252	1.32214	1.19815	1.44613	0.0632619	1.01374e-05	0.010107	TRUE	42561	548	42013	3	0.104882	69.2878	6.51206	2	0.0385411
females	narrow	526.41	Temporomandibular joint disorder, unspecified	digestive	0.391406	1.47906	1.30525	1.65287	0.0886806	1.01636e-05	0.0101331	TRUE	15094	138	14956	2	0.337067	77.4684	4.43821	1	0.035143
females	narrow	457.2	Encounter for long-term (current) use of antiplatelets/antithrombotics	circulatory system	0.600781	1.82354	1.55634	2.09075	0.136329	1.04878e-05	0.0104564	TRUE	30915	178	30737	2	0.695444	91.9265	12.3862	1	0.000432515
females	narrow	585.2	Renal failure NOS	genitourinary	0.370884	1.44901	1.28402	1.61401	0.0841812	1.05406e-05	0.010509	TRUE	42940	547	42393	3	1.32696e-08	0	1.57121	2	0.455844
females	narrow	626.2	Dysmenorrhea	genitourinary	0.297717	1.34678	1.21378	1.47978	0.0678553	1.14643e-05	0.0114299	TRUE	42619	722	41897	3	0.364353	93.7404	31.9511	2	1.15322e-07
females	narrow	611.3	Lump or mass in breast	genitourinary	0.184884	1.20308	1.12025	1.28591	0.0422621	1.21602e-05	0.0121237	TRUE	29729	1858	27871	2	0.0333777	74.5705	3.93244	1	0.0473633
females	narrow	275.53	Disorders of phosphorus metabolism	endocrine/metabolic	0.424054	1.52814	1.33675	1.71954	0.0976494	1.40796e-05	0.0140373	TRUE	42950	320	42630	3	0.00278211	0	1.66928	2	0.43403
females	narrow	560	Intestinal obstruction without mention of hernia	digestive	0.278682	1.32139	1.19495	1.44782	0.0645064	1.55877e-05	0.015541	TRUE	42366	1039	41327	3	0.131984	81.1648	10.6184	2	0.00494581
females	narrow	727.4	Ganglion and cyst of synovium, tendon, and bursa	musculoskeletal	0.312685	1.36709	1.22452	1.50966	0.0727399	1.71828e-05	0.0171313	TRUE	42811	501	42310	3	0.0213968	33.218	2.99482	2	0.223709
females	narrow	362.2	Degeneration of macula and posterior pole of retina	sense organs	0.398244	1.48921	1.30747	1.67095	0.0927238	1.74732e-05	0.0174208	TRUE	42831	1057	41774	3	0	0	1.75049	2	0.416759
females	narrow	440.2	Atherosclerosis of the extremities	circulatory system	0.406844	1.50207	1.31614	1.688	0.0948605	1.79587e-05	0.0179048	TRUE	42898	518	42380	3	0.00997312	41.1527	3.39862	2	0.182809
females	narrow	611	Abnormal findings on mammogram or breast exam	genitourinary	0.155427	1.16816	1.09536	1.24096	0.0371429	2.8573e-05	0.0284872	TRUE	41418	4639	36779	3	0.0638237	83.8662	12.3964	2	0.00203313
females	narrow	565	Anal and rectal conditions	digestive	0.237007	1.26745	1.15639	1.37852	0.0566657	2.88249e-05	0.0287384	TRUE	42050	1282	40768	3	0.220332	89.2083	18.5328	2	9.45493e-05
females	narrow	416	Cardiomegaly	circulatory system	0.291907	1.33898	1.20158	1.47638	0.0701022	3.12694e-05	0.0311756	TRUE	41424	1743	39681	3	0.12248	84.443	12.8559	2	0.00161574
females	narrow	8.5	Bacterial enteritis	infectious diseases	0.351837	1.42168	1.25589	1.58746	0.0845838	3.18766e-05	0.031781	TRUE	43053	659	42394	3	0.282724	91.0008	22.2243	2	1.49301e-05
females	narrow	440	Atherosclerosis	circulatory system	0.312711	1.36713	1.21923	1.51503	0.0754592	3.41133e-05	0.0340109	TRUE	41933	1004	40929	3	0.0365377	43.8205	3.56002	2	0.168637
females	narrow	705	Disorders of sweat glands	dermatologic	0.411536	1.50913	1.31404	1.70423	0.0995397	3.55907e-05	0.0354839	TRUE	42997	364	42633	3	0.207772	82.7615	11.6019	2	0.00302464
females	narrow	800.3	Fracture of tibia and fibula	injuries & poisonings	0.363833	1.43883	1.26633	1.61134	0.0880146	3.56848e-05	0.0355777	TRUE	31052	352	30700	2	0.126706	79.4733	4.8717	1	0.0273006
females	narrow	706	Diseases of sebaceous glands	dermatologic	0.160038	1.17356	1.09697	1.25015	0.0390768	4.21292e-05	0.0420028	TRUE	41248	3330	37918	3	0.214407	93.5424	30.9713	2	1.88216e-07
females	narrow	618	Genital prolapse	genitourinary	0.320375	1.37764	1.22358	1.53171	0.0786038	4.58514e-05	0.0457139	TRUE	42737	1085	41652	3	0.0954306	75.343	8.1113	2	0.0173242
females	narrow	379.2	Disorders of vitreous body	sense organs	0.300484	1.35051	1.20598	1.49504	0.0737385	4.60155e-05	0.0458775	TRUE	42468	1544	40924	3	0.044434	58.2741	4.79319	2	0.0910273
females	narrow	334	Degenerative disease of the spinal cord	neurological	0.317842	1.37416	1.2212	1.52712	0.0780397	4.64477e-05	0.0463083	TRUE	42906	432	42474	3	0.0472749	31.944	2.93875	2	0.230069
females	narrow	78	Viral warts & HPV	infectious diseases	0.217598	1.24309	1.13824	1.34794	0.053495	4.74922e-05	0.0473497	TRUE	42347	1259	41088	3	0.186386	89.3517	18.7824	2	8.34547e-05
females	narrow	287.3	Thrombocytopenia	hematopoietic	0.271067	1.31136	1.18064	1.44209	0.0666974	4.82119e-05	0.0480673	TRUE	42468	1425	41043	3	0	0	0.378029	2	0.827774
females	narrow	250.7	Diabetic retinopathy	endocrine/metabolic	0.417476	1.51812	1.31653	1.71972	0.102854	4.93036e-05	0.0491557	TRUE	43112	765	42347	3	0.0154519	13.6571	2.31635	2	0.31406
females	narrow	560.4	Other intestinal obstruction	digestive	0.294035	1.34183	1.19967	1.48399	0.0725311	5.03684e-05	0.0502173	FALSE	30876	631	30245	2	0.112433	84.0524	6.27053	1	0.0122762
females	narrow	368.2	Diplopia and disorders of binocular vision	sense organs	0.405506	1.50006	1.30371	1.69641	0.100178	5.16859e-05	0.0515309	FALSE	43013	350	42663	3	0.233859	79.6142	9.81075	2	0.00740666
females	narrow	250.23	Type 2 diabetes with ophthalmic manifestations	endocrine/metabolic	0.433997	1.54341	1.33322	1.75361	0.107243	5.19092e-05	0.0517535	FALSE	43082	779	42303	3	0	0	0.685997	2	0.709639
females	narrow	352	Disorders of other cranial nerves	neurological	0.302934	1.35382	1.20702	1.50063	0.0748998	5.24313e-05	0.052274	FALSE	42791	575	42216	3	0.0628979	54.5897	4.40428	2	0.110566
females	narrow	726.3	Bursitis	musculoskeletal	0.31136	1.36528	1.21437	1.51619	0.0769932	5.2548e-05	0.0523904	FALSE	42845	551	42294	3	0	0	0.753794	2	0.685987
females	narrow	687	Symptoms affecting skin	dermatologic	0.229792	1.25834	1.14686	1.36982	0.0568757	5.33938e-05	0.0532336	FALSE	42598	940	41658	3	0.146798	79.6738	9.83954	2	0.00730081
females	narrow	514.2	Solitary pulmonary nodule	respiratory	0.228982	1.25732	1.14602	1.36862	0.0567876	5.52433e-05	0.0550775	FALSE	42715	1348	41367	3	0.147276	85.1056	13.4279	2	0.00121388
females	narrow	569	Other disorders of intestine	digestive	0.197628	1.21851	1.12202	1.315	0.0492292	5.95819e-05	0.0594032	FALSE	41499	1752	39747	3	0.132766	90.6031	21.2835	2	2.3897e-05
females	narrow	443	Peripheral vascular disease	circulatory system	0.235982	1.26615	1.15092	1.38139	0.0587927	5.9748e-05	0.0595687	FALSE	42373	2325	40048	3	0.0845359	82.2059	11.2397	2	0.00362524
females	narrow	706.8	Other specified diseases of sebaceous glands	dermatologic	0.235465	1.2655	1.15015	1.38084	0.0588487	6.30238e-05	0.0628348	FALSE	42710	1174	41536	3	0.224003	90.1265	20.2562	2	3.99411e-05
females	narrow	452.2	Deep vein thrombosis [DVT]	circulatory system	0.277781	1.3202	1.18402	1.45638	0.0694791	6.38654e-05	0.0636738	FALSE	42865	1013	41852	3	0.131707	84.1662	12.6312	2	0.0018079
females	narrow	550.4	Umbilical hernia	digestive	0.380162	1.46252	1.27535	1.64969	0.0954959	6.86476e-05	0.0684416	FALSE	43009	358	42651	3	0.0464474	32.9904	2.98465	2	0.224849
females	narrow	208	Benign neoplasm of colon	neoplasms	0.178743	1.19571	1.10759	1.28384	0.0449632	7.02853e-05	0.0700745	FALSE	41121	2299	38822	3	0.0416636	65.6979	5.83055	2	0.0541891
females	narrow	703	Diseases of nail, NOS	dermatologic	0.29243	1.33968	1.19496	1.48439	0.073834	7.47504e-05	0.0745262	FALSE	42746	578	42168	3	0.274893	73.1414	7.4464	2	0.0241565
females	narrow	371	Inflammation of the eye	sense organs	0.241469	1.27312	1.15329	1.39294	0.0611342	7.82103e-05	0.0779757	FALSE	41912	1984	39928	3	0.0690383	80.3572	10.1819	2	0.00615227
females	narrow	842	Other sprains and strains	injuries & poisonings	0.344351	1.41107	1.23997	1.58218	0.0872994	7.99717e-05	0.0797317	FALSE	15090	185	14905	2	0	0	0.00249554	1	0.960158
females	narrow	285.1	Acute posthemorrhagic anemia	hematopoietic	0.317129	1.37318	1.2145	1.53186	0.0809608	8.96337e-05	0.0893648	FALSE	41709	1777	39932	3	0.0411308	60.807	5.10295	2	0.0779667
females	narrow	290.1	Dementias	mental disorders	0.453357	1.57359	1.34615	1.80102	0.116039	9.3478e-05	0.0931975	FALSE	42938	884	42054	3	0.300194	82.5397	11.4545	2	0.00325596
females	narrow	614.51	Cervicitis and endocervicitis	genitourinary	0.327083	1.38692	1.22132	1.55251	0.0844868	0.000108209	0.107884	FALSE	30734	160	30574	2	0.303948	84.2153	6.33526	1	0.0118361
females	narrow	459.9	Circulatory disease NEC	circulatory system	0.254858	1.29028	1.16116	1.4194	0.0658779	0.000109442	0.109113	FALSE	42349	689	41660	3	0.416982	79.7067	9.85549	2	0.00724283
females	narrow	994.1	Systemic inflammatory response syndrome (SIRS)	injuries & poisonings	0.913986	2.49424	2.02875	2.95974	0.237498	0.000118894	0.118538	FALSE	39666	333	39333	2	0	0	0.518541	1	0.471465
females	narrow	854	Complications of cardiac/vascular device, implant, and graft	injuries & poisonings	0.404666	1.4988	1.29145	1.70615	0.105791	0.000130692	0.1303	FALSE	42591	382	42209	3	0.228079	77.9477	9.06934	2	0.0107304
females	narrow	526.4	Temporomandibular joint disorders	digestive	0.31372	1.36851	1.20757	1.52944	0.0821096	0.000133051	0.132652	FALSE	42834	289	42545	3	0.193466	72.1546	7.18252	2	0.0275636
females	narrow	428.4	Heart failure with preserved EF [Diastolic heart failure]	circulatory system	0.312885	1.36736	1.20676	1.52797	0.08194	0.000134285	0.133882	FALSE	42737	1384	41353	3	0.087233	66.9448	6.05049	2	0.0485458
females	narrow	348	Other conditions of brain	neurological	0.270426	1.31052	1.17122	1.44983	0.0710752	0.000141927	0.141501	FALSE	42503	1160	41343	3	0.111135	84.763	13.1259	2	0.00141171
females	narrow	738.4	Acquired spondylolisthesis	musculoskeletal	0.276993	1.31916	1.17597	1.46235	0.0730567	0.000149749	0.149299	FALSE	42853	739	42114	3	0.0430131	38.7767	3.26673	2	0.195271
females	narrow	414	Other forms of chronic heart disease	circulatory system	0.341058	1.40643	1.2296	1.58327	0.0902201	0.000156648	0.156178	FALSE	41487	1013	40474	3	0.0730119	62.8236	5.37976	2	0.0678889
females	narrow	530.9	Heartburn	digestive	0.277512	1.31984	1.17567	1.46401	0.0735574	0.00016147	0.160986	FALSE	42652	437	42215	3	0.562168	91.099	22.4695	2	1.32073e-05
females	narrow	281.12	Other vitamin B12 deficiency anemia	hematopoietic	0.404002	1.49781	1.28779	1.70783	0.107153	0.000163032	0.162543	FALSE	30953	381	30572	2	0.00352367	7.50954	1.08119	1	0.298431
females	narrow	618.1	Prolapse of vaginal walls	genitourinary	0.326531	1.38615	1.21606	1.55624	0.0867812	0.000168091	0.167587	FALSE	42828	842	41986	3	0.115026	74.3467	7.79627	2	0.0202797
females	narrow	306.9	Tension headache	mental disorders	0.322697	1.38085	1.21274	1.54896	0.0857701	0.000168325	0.16782	FALSE	15060	297	14763	2	0.135635	73.9757	3.84256	1	0.0499672
females	narrow	571.8	Liver abscess and sequelae of chronic liver disease	digestive	0.402009	1.49483	1.28474	1.70491	0.107188	0.000176479	0.17595	FALSE	42877	574	42303	3	0.227779	80.7253	10.3763	2	0.00558228
females	narrow	557	Intestinal malabsorption (non-celiac)	digestive	0.331003	1.39236	1.21903	1.5657	0.0884374	0.000181986	0.18144	FALSE	43018	327	42691	3	0.0403051	27.4861	2.75809	2	0.251818
females	narrow	79.9	Viremia, NOS	infectious diseases	0.330968	1.39232	1.21856	1.56607	0.0886488	0.000188857	0.188291	FALSE	15046	647	14399	2	0.156323	85.4563	6.87584	1	0.00873687
females	narrow	276.6	Fluid overload	endocrine/metabolic	0.36223	1.43653	1.24631	1.62675	0.0970526	0.000189733	0.189164	FALSE	42528	1053	41475	3	0.0772758	62.3532	5.31254	2	0.0702096
females	narrow	519	Other diseases of respiratory system, not elsewhere classified	respiratory	0.23206	1.2612	1.13928	1.38311	0.0622026	0.000190942	0.190369	FALSE	41286	1119	40167	3	0.0212548	54.4838	4.39404	2	0.111134
females	narrow	260.6	Anorexia	endocrine/metabolic	0.37887	1.46063	1.26065	1.66062	0.102034	0.000204663	0.204049	FALSE	42737	493	42244	3	0.255827	85.6485	13.9359	2	0.000941599
females	narrow	389.2	Conductive hearing loss	sense organs	0.392123	1.48012	1.27302	1.68722	0.105662	0.000206353	0.205734	FALSE	42822	369	42453	3	0.188277	73.1902	7.45997	2	0.0239932
females	narrow	380.1	Otitis externa	sense organs	0.276741	1.31882	1.17138	1.46627	0.0752293	0.000234486	0.233783	FALSE	42697	639	42058	3	0.149796	81.431	10.7706	2	0.00458338
females	narrow	117	Mycoses	infectious diseases	0.919208	2.5073	2.01753	2.99708	0.249885	0.000234594	0.23389	FALSE	39882	286	39596	2	0	0	0.495576	1	0.481451
females	narrow	681.6	Cellulitis and abscess of foot, toe	dermatologic	1.08212	2.95094	2.37272	3.52916	0.29501	0.000244362	0.243629	FALSE	39956	185	39771	2	0	0	0.167749	1	0.68212
females	narrow	571.81	Portal hypertension	digestive	0.86968	2.38615	1.9203	2.85199	0.237676	0.000253111	0.252351	FALSE	39948	348	39600	2	0	0	0.886539	1	0.346417
females	narrow	626.14	Irregular menstrual bleeding	genitourinary	0.276847	1.31896	1.17066	1.46727	0.0756677	0.000253479	0.252719	FALSE	42830	594	42236	3	0.122908	78.3675	9.24536	2	0.00982645
females	narrow	284	Aplastic anemia	hematopoietic	0.390348	1.47749	1.2683	1.68668	0.10673	0.000254838	0.254074	FALSE	42993	530	42463	3	0.00379679	0	1.36568	2	0.50518
females	narrow	710.1	Osteomyelitis	musculoskeletal	0.370889	1.44902	1.25021	1.64783	0.101434	0.000255743	0.254976	FALSE	43010	420	42590	3	0.0436147	33.4633	3.00586	2	0.222477
females	narrow	513	Respiratory abnormalities	respiratory	0.321794	1.3796	1.20569	1.55352	0.0887322	0.000287208	0.286347	FALSE	41830	661	41169	3	0.0036794	0	1.49174	2	0.474321
females	narrow	433.2	Occlusion of cerebral arteries	circulatory system	0.265695	1.30434	1.15965	1.44903	0.0738223	0.0003193	0.318343	FALSE	42719	1372	41347	3	0.135144	84.5151	12.9158	2	0.00156806
females	narrow	278.3	Localized adiposity	endocrine/metabolic	0.384208	1.46845	1.25888	1.67803	0.106927	0.000326647	0.325667	FALSE	31143	184	30959	2	0	0	0.493856	1	0.482212
females	narrow	530.13	Barrett's esophagus	digestive	0.467271	1.59563	1.34036	1.8509	0.130239	0.000333487	0.332487	FALSE	15131	132	14999	2	0.228226	60.742	2.54725	1	0.110486
females	narrow	529	Diseases and other conditions of the tongue	digestive	0.420799	1.52318	1.29208	1.75428	0.117909	0.000358548	0.357472	FALSE	15128	124	15004	2	0.427995	82.5994	5.74693	1	0.0165175
females	narrow	451	Phlebitis and thrombophlebitis	circulatory system	0.316933	1.37291	1.19848	1.54734	0.0889925	0.000368963	0.367856	FALSE	30843	232	30611	2	0.18424	76.8737	4.32408	1	0.0375767
females	narrow	579.2	Splenomegaly	digestive	0.388494	1.47476	1.26089	1.68863	0.109117	0.000370374	0.369262	FALSE	31009	271	30738	2	0.123814	75.313	4.05071	1	0.0441527
females	narrow	367.9	Blindness and low vision	sense organs	0.315965	1.37158	1.19707	1.54609	0.0890341	0.000386983	0.385822	FALSE	42734	526	42208	3	0.00532512	0	1.8039	2	0.405778
females	narrow	153	Colorectal cancer	neoplasms	0.446797	1.5633	1.31638	1.81022	0.125979	0.000390239	0.389068	FALSE	42960	799	42161	3	1.83732	95.853	48.2278	2	3.36881e-11
females	narrow	706.1	Acne	dermatologic	0.179835	1.19702	1.09757	1.29647	0.0507387	0.000393606	0.392426	FALSE	42465	1343	41122	3	0.171841	81.2906	10.6898	2	0.00477234
females	narrow	586.2	Cyst of kidney, acquired	genitourinary	0.282196	1.32604	1.16976	1.48231	0.0797317	0.00040116	0.399957	FALSE	42627	593	42034	3	0.094737	62.9085	5.39207	2	0.0674727
females	narrow	871.2	Open wound of finger(s)	injuries & poisonings	0.30025	1.3502	1.18356	1.51684	0.0850205	0.000413212	0.411973	FALSE	15099	154	14945	2	0	0	0.000437615	1	0.98331
females	narrow	428.3	Heart failure with reduced EF [Systolic or combined heart failure]	circulatory system	0.307677	1.36026	1.18919	1.53133	0.0872804	0.000423242	0.421972	FALSE	42894	1301	41593	3	0.0545435	61.803	5.23602	2	0.0729479
females	narrow	345.12	Partial epilepsy	neurological	0.278615	1.3213	1.16636	1.47624	0.0790526	0.000424407	0.423133	FALSE	31121	496	30625	2	0.128248	85.2467	6.77816	1	0.00922802
females	narrow	681.1	Cellulitis and abscess of fingers/toes	dermatologic	0.280413	1.32368	1.16773	1.47962	0.0795649	0.000424546	0.423272	FALSE	42651	550	42101	3	0.0858862	63.8949	5.53938	2	0.0626815
females	narrow	441	Vascular insufficiency of intestine	circulatory system	0.527162	1.69412	1.40088	1.98735	0.149609	0.000425722	0.424445	FALSE	31080	167	30913	2	0.368411	84.6736	6.52469	1	0.0106387
females	narrow	429	Ill-defined descriptions and complications of heart disease	circulatory system	0.223668	1.25066	1.12621	1.37511	0.0634948	0.00042729	0.426008	FALSE	41628	1395	40233	3	0.0300622	45.0034	3.63659	2	0.162302
females	narrow	8.52	Intestinal infection due to C. difficile	infectious diseases	0.530472	1.69973	1.4044	1.99506	0.150679	0.000430646	0.429354	FALSE	31180	284	30896	2	0.620758	92.861	14.0075	1	0.00018208
females	narrow	255.2	Adrenal hypofunction	endocrine/metabolic	0.308795	1.36178	1.18979	1.53377	0.0877494	0.000433094	0.431794	FALSE	43000	473	42527	3	0.181541	81.2992	10.6947	2	0.00476072
females	narrow	440.22	Atherosclerosis of native arteries of the extremities with intermittent claudication	circulatory system	0.406107	1.50096	1.27222	1.72971	0.116707	0.000501962	0.500456	FALSE	43085	370	42715	3	0.269765	65.3754	5.77624	2	0.0556809
females	narrow	281.11	Pernicious anemia	hematopoietic	0.40153	1.49411	1.26777	1.72045	0.11548	0.000506962	0.505441	FALSE	31187	197	30990	2	0	0	0.00914834	1	0.923801
females	narrow	804	Fracture of hand or wrist	injuries & poisonings	0.30733	1.35979	1.18648	1.5331	0.0884217	0.000509454	0.507926	FALSE	42850	467	42383	3	0.0815902	59.2807	4.91167	2	0.0857915
females	narrow	250.41	Impaired fasting glucose	endocrine/metabolic	0.267188	1.30629	1.15523	1.45734	0.077069	0.000526573	0.524994	FALSE	43024	610	42414	3	0.0433547	39.2181	3.29045	2	0.192969
females	narrow	627.3	Postmenopausal atrophic vaginitis	genitourinary	0.239942	1.27118	1.13461	1.40774	0.0696762	0.000573868	0.572147	FALSE	42379	1597	40782	3	0	0	1.13441	2	0.567109
females	narrow	379	Other disorders of eye	sense organs	0.236003	1.26618	1.13142	1.40094	0.0687552	0.00059801	0.596216	FALSE	42150	1816	40334	3	0.0589027	70.5928	6.80107	2	0.0333555
females	narrow	527	Diseases of the salivary glands	digestive	0.2575	1.29369	1.14665	1.44073	0.0750208	0.000598304	0.59651	FALSE	42921	505	42416	3	0.0229665	10.3807	2.23166	2	0.327643
females	narrow	279.1	Immunity deficiency	endocrine/metabolic	0.27976	1.32281	1.16297	1.48266	0.0815536	0.000602732	0.600924	FALSE	41963	746	41217	3	0.263124	82.7687	11.6068	2	0.00301733
females	narrow	930	Allergic reaction to food	injuries & poisonings	0.256354	1.29221	1.14557	1.43885	0.0748158	0.000611483	0.609648	FALSE	42701	572	42129	3	0.223591	85.43	13.7269	2	0.00104531
females	narrow	240	Simple and unspecified goiter	endocrine/metabolic	0.290197	1.33669	1.17066	1.50272	0.0847113	0.000613187	0.611347	FALSE	42698	461	42237	3	0.027734	39.7732	3.32078	2	0.190065
females	narrow	571.51	Cirrhosis of liver without mention of alcohol	digestive	0.317718	1.37399	1.19089	1.55709	0.0934175	0.000671248	0.669235	FALSE	43109	1011	42098	3	0.05024	57.3739	4.69197	2	0.0957531
females	narrow	110.12	Althete's foot	infectious diseases	0.2704	1.31049	1.15464	1.46634	0.079514	0.000672237	0.670221	FALSE	15081	473	14608	2	0.122236	76.4555	4.24728	1	0.0393132
females	narrow	803.1	Fracture of humerus	injuries & poisonings	0.384566	1.46898	1.24718	1.69077	0.113162	0.000677898	0.675864	FALSE	31111	324	30787	2	0	0	0.431776	1	0.511119
females	narrow	456	Chronic venous insufficiency [CVI]	circulatory system	0.235251	1.26523	1.1293	1.40115	0.0693506	0.000693323	0.691243	FALSE	42769	967	41802	3	0.0507997	50.8508	4.06924	2	0.13073
females	narrow	433.21	Cerebral artery occlusion, with cerebral infarction	circulatory system	0.25969	1.29653	1.14554	1.44752	0.0770352	0.000748815	0.746568	FALSE	42796	1303	41493	3	0.0962665	77.5351	8.90277	2	0.0116624
females	narrow	420	Carditis	circulatory system	0.243845	1.27615	1.13417	1.41813	0.072439	0.000762093	0.759806	FALSE	42524	759	41765	3	0	0	0.963184	2	0.617799
females	narrow	800.4	Fracture of patella	injuries & poisonings	0.426208	1.53144	1.28301	1.77987	0.126749	0.000772089	0.769773	FALSE	31184	163	31021	2	0.0105689	11.8515	1.13445	1	0.286828
females	narrow	743.1	Osteoporosis	musculoskeletal	0.174498	1.19065	1.08894	1.29236	0.0518941	0.000772153	0.769836	FALSE	41411	4948	36463	3	0.0197757	55.1663	4.46093	2	0.107479
females	narrow	367.1	Myopia	sense organs	0.227924	1.25599	1.12302	1.38896	0.0678398	0.000780178	0.777837	FALSE	42563	1467	41096	3	0.155774	79.857	9.92898	2	0.0069815
females	narrow	269	Proteinuria	endocrine/metabolic	0.242426	1.27434	1.13273	1.41595	0.0722494	0.000792502	0.790125	FALSE	42792	1322	41470	3	0	0	0.780038	2	0.677044
females	narrow	365.1	Open-angle glaucoma	sense organs	0.336592	1.40017	1.20255	1.59778	0.100824	0.000842627	0.840099	FALSE	43001	830	42171	3	0	0	1.22316	2	0.542492
females	narrow	450	Noninfectious disorders of lymphatic channels	circulatory system	0.293576	1.34121	1.16877	1.51366	0.0879822	0.000847608	0.845066	FALSE	42986	635	42351	3	0.0890483	36.7702	3.16306	2	0.20566
females	narrow	446.9	Arteritis NOS	circulatory system	0.273883	1.31506	1.1537	1.47642	0.0823271	0.000878606	0.87597	FALSE	31202	202	31000	2	0.435017	45.9771	1.85107	1	0.173659
females	narrow	427.1	Paroxysmal tachycardia, unspecified	circulatory system	0.219331	1.24524	1.11543	1.37506	0.066232	0.000927792	0.925008	FALSE	42587	1335	41252	3	0.15142	79.5354	9.77298	2	0.00754786
females	narrow	454.1	Varicose veins of lower extremity	circulatory system	0.214668	1.23945	1.11235	1.36655	0.0648486	0.000931966	0.92917	FALSE	42736	1051	41685	3	0.113106	71.5509	7.0301	2	0.0297462
females	narrow	646	Other complications of pregnancy NEC	pregnancy complications	0.214229	1.23891	1.11131	1.3665	0.0650982	0.00099881	0.995814	FALSE	42485	918	41567	3	0.196632	90.996	22.2124	2	1.50188e-05
females	narrow	858	Complication of internal orthopedic device	injuries & poisonings	0.330043	1.39103	1.19399	1.58806	0.100527	0.00102665	1	FALSE	30876	479	30397	2	0.393339	93.0321	14.3516	1	0.00015165
females	narrow	444	Arterial embolism and thrombosis	circulatory system	0.376057	1.45653	1.23163	1.68143	0.114747	0.00104813	1	FALSE	31022	182	30840	2	0.216586	75.5701	4.09334	1	0.0430525
females	narrow	362.29	Macular degeneration (senile) of retina NOS	sense organs	1.13779	3.11988	2.43282	3.80694	0.350539	0.00117104	1	FALSE	39930	338	39592	2	0	0	0.660359	1	0.416433
females	narrow	742	Derangement of joint, non-traumatic	musculoskeletal	0.211532	1.23557	1.10779	1.36335	0.0651962	0.00117636	1	FALSE	42555	613	41942	3	0.114553	70.8242	6.855	2	0.032468
females	narrow	527.7	Disturbance of salivary secretion	digestive	0.36589	1.4418	1.2207	1.66289	0.112802	0.00118008	1	FALSE	43090	269	42821	3	0.0783498	39.433	3.30213	2	0.191846
females	narrow	277.7	Dysmetabolic syndrome X	endocrine/metabolic	0.361389	1.43532	1.2156	1.65505	0.112104	0.00126549	1	FALSE	43024	300	42724	3	0.121084	41.0934	3.39521	2	0.183122
females	narrow	528.1	Stomatitis and mucositis	digestive	0.31004	1.36348	1.17403	1.55293	0.0966559	0.00133816	1	FALSE	42832	315	42517	3	0	0	0.657445	2	0.719843
females	narrow	727.5	Rupture of synovium	musculoskeletal	0.339431	1.40415	1.19641	1.61189	0.105989	0.00136232	1	FALSE	15100	154	14946	2	0	0	0.242441	1	0.622449
females	narrow	597	Other disorders of urethra and urinary tract	genitourinary	0.454527	1.57543	1.29563	1.85522	0.142752	0.00145239	1	FALSE	30421	298	30123	2	0.234332	81.9639	5.54443	1	0.0185396
females	narrow	333.4	Torsion dystonia	neurological	0.315305	1.37068	1.17522	1.56613	0.0997227	0.00156789	1	FALSE	43130	301	42829	3	0.05486	0	1.8228	2	0.401961
females	narrow	701.2	Scar conditions and fibrosis of skin	dermatologic	0.177109	1.19376	1.08379	1.30373	0.056108	0.00159637	1	FALSE	42386	984	41402	3	0.0772899	68.812	6.41273	2	0.0405037
females	narrow	386	Vertiginous syndromes and other disorders of vestibular system	sense organs	0.220485	1.24668	1.1096	1.38376	0.069937	0.00161813	1	FALSE	42303	1131	41172	3	0.0111661	4.54386	2.0952	2	0.350778
females	narrow	362	Other retinal disorders	sense organs	0.230647	1.25941	1.1159	1.40293	0.0732219	0.00163287	1	FALSE	42468	1851	40617	3	0.0950901	76.8388	8.63513	2	0.0133323
females	narrow	735	Acquired foot deformities	musculoskeletal	0.173309	1.18923	1.08088	1.29758	0.0552814	0.00171839	1	FALSE	41888	1853	40035	3	0.0157646	31.3234	2.9122	2	0.233144
females	narrow	367.8	Hypermetropia	sense organs	0.289584	1.33587	1.1542	1.51755	0.0926909	0.00178298	1	FALSE	43002	366	42636	3	0	0	0.100565	2	0.950961
females	narrow	420.2	Pericarditis	circulatory system	0.252008	1.28661	1.12802	1.4452	0.0809131	0.00184227	1	FALSE	42714	540	42174	3	0.236822	65.8922	5.86377	2	0.0532966
females	narrow	710.19	Unspecified osteomyelitis	musculoskeletal	0.362306	1.43664	1.20798	1.6653	0.116665	0.0018994	1	FALSE	43098	307	42791	3	0.105826	50.2773	4.02231	2	0.133834
females	narrow	211	Benign neoplasm of other parts of digestive system	neoplasms	0.243071	1.27516	1.12164	1.42868	0.0783245	0.00191322	1	FALSE	30785	311	30474	2	0	0	0.593037	1	0.441247
females	narrow	690	Erythematosquamous dermatosis	dermatologic	0.200212	1.22166	1.09504	1.34829	0.0646043	0.00194138	1	FALSE	42693	679	42014	3	0.0168506	7.42518	2.16041	2	0.339525
females	narrow	158	Neoplasm of unspecified nature of digestive system	neoplasms	0.287944	1.33368	1.15156	1.51581	0.0929215	0.00194318	1	FALSE	43012	259	42753	3	0	0	1.21824	2	0.54383
females	narrow	389.1	Sensorineural hearing loss	sense organs	0.205708	1.22839	1.09752	1.35927	0.0667747	0.00206571	1	FALSE	42129	1897	40232	3	0.08539	78.7755	9.42309	2	0.00899089
females	narrow	743.11	Osteoporosis NOS	musculoskeletal	0.162963	1.17699	1.07308	1.28091	0.0530167	0.00211339	1	FALSE	41740	4475	37265	3	0.0119117	34.1096	3.03534	2	0.219222
females	narrow	427.6	Premature beats	circulatory system	0.259774	1.29664	1.1297	1.46357	0.0851696	0.0022878	1	FALSE	42503	548	41955	3	0.056486	39.3279	3.29641	2	0.192395
females	narrow	595	Hydronephrosis	genitourinary	0.235109	1.26505	1.11396	1.41613	0.0770853	0.00228849	1	FALSE	42909	645	42264	3	0	0	0.14215	2	0.931392
females	narrow	574.12	Cholelithiasis with other cholecystitis	digestive	0.232801	1.26213	1.11211	1.41215	0.0765387	0.0023532	1	FALSE	30825	290	30535	2	0.0587984	54.4392	2.19487	1	0.138471
females	narrow	742.9	Other derangement of joint	musculoskeletal	0.227827	1.25587	1.109	1.40273	0.0749314	0.00236204	1	FALSE	42751	490	42261	3	0.206028	81.7272	10.9452	2	0.00420024
females	narrow	352.2	Facial nerve disorders [CN7]	neurological	0.3317	1.39333	1.17931	1.60736	0.109194	0.00238388	1	FALSE	43103	241	42862	3	0	0	1.21065	2	0.545897
females	narrow	380.4	Impacted cerumen	sense organs	0.191289	1.21081	1.08736	1.33426	0.0629831	0.00238827	1	FALSE	42301	1414	40887	3	0	0	1.53755	2	0.463581
females	narrow	454	Varicose veins	circulatory system	0.194009	1.21411	1.08854	1.33968	0.0640672	0.00246002	1	FALSE	42646	1131	41515	3	0.0891287	70.1329	6.69634	2	0.0351486
females	narrow	790	Nonspecific findings on examination of blood	symptoms	0.378259	1.45974	1.21451	1.70497	0.125117	0.00250089	1	FALSE	15120	108	15012	2	0	0	0.481588	1	0.487704
females	narrow	425	Cardiomyopathy	circulatory system	0.209096	1.23256	1.09646	1.36867	0.0694427	0.00260337	1	FALSE	42803	1261	41542	3	0	0	1.75165	2	0.416518
females	narrow	429.3	Symptoms involving cardiovascular system	circulatory system	0.212022	1.23618	1.09816	1.37419	0.0704149	0.00260354	1	FALSE	41951	1065	40886	3	0.024899	28.1023	2.78173	2	0.24886
females	narrow	747	Cardiac and circulatory congenital anomalies	congenital anomalies	0.18346	1.20137	1.08178	1.32096	0.0610151	0.00264018	1	FALSE	42627	1122	41505	3	0.00341905	0	1.28842	2	0.525076
females	narrow	196	Radiotherapy	neoplasms	0.154919	1.16756	1.06625	1.26887	0.0516893	0.00272539	1	FALSE	42278	1756	40522	3	0.147791	90.5498	21.1636	2	2.53732e-05
females	narrow	696.4	Psoriasis	dermatologic	0.213672	1.23822	1.09811	1.37833	0.0714852	0.0027986	1	FALSE	43001	787	42214	3	0.062989	58.4685	4.81562	2	0.0900124
females	narrow	585.31	Renal dialysis	genitourinary	0.292549	1.33984	1.14785	1.53183	0.0979532	0.00282076	1	FALSE	42997	640	42357	3	0	0	0.156135	2	0.924902
females	narrow	747.1	Cardiac congenital anomalies	congenital anomalies	0.203139	1.22524	1.09177	1.35871	0.0680976	0.00285379	1	FALSE	42795	956	41839	3	0.0376457	35.6682	3.10888	2	0.211308
females	narrow	292.5	Transient alteration of awareness	mental disorders	0.293325	1.34088	1.1473	1.53446	0.0987657	0.00297893	1	FALSE	31068	172	30896	2	0.0220492	24.7518	1.32894	1	0.248995
females	narrow	782.6	Pallor and flushing	symptoms	0.268487	1.30798	1.13048	1.48549	0.0905639	0.00303061	1	FALSE	43087	475	42612	3	0	0	1.33323	2	0.513443
females	narrow	695.3	Rosacea	dermatologic	0.184046	1.20207	1.08003	1.32411	0.062266	0.00311856	1	FALSE	42780	720	42060	3	0.374199	74.635	7.88488	2	0.0194008
females	narrow	415	Pulmonary heart disease	circulatory system	0.186228	1.2047	1.08112	1.32827	0.0630479	0.00313934	1	FALSE	42281	1795	40486	3	0	0	1.87592	2	0.391426
females	narrow	200	Myeloproliferative disease	neoplasms	0.294995	1.34312	1.14721	1.53903	0.0999537	0.00316425	1	FALSE	43071	392	42679	3	0	0	0.285853	2	0.866818
females	narrow	367.2	Astigmatism	sense organs	0.253674	1.28875	1.11995	1.45755	0.0861215	0.003224	1	FALSE	42787	590	42197	3	0.145829	78.9889	9.51877	2	0.00857087
females	narrow	567	Peritonitis and retroperitoneal infections	digestive	0.288565	1.33451	1.14137	1.52766	0.0985437	0.00340821	1	FALSE	42936	450	42486	3	0.0252972	3.79594	2.07891	2	0.353647
females	narrow	733.6	Costochondritis	musculoskeletal	0.319327	1.3762	1.16194	1.59046	0.109318	0.00348834	1	FALSE	15100	179	14921	2	0.11387	30.2262	1.4332	1	0.231242
females	narrow	285.2	Anemia of chronic disease	hematopoietic	0.254993	1.29045	1.11914	1.46177	0.0874043	0.00352962	1	FALSE	42418	1716	40702	3	0.197335	82.9834	11.7532	2	0.00280428
females	narrow	690.1	Seborrheic dermatitis	dermatologic	0.191964	1.21163	1.08247	1.34078	0.0658943	0.00357736	1	FALSE	42720	675	42045	3	0.0189284	11.0667	2.24888	2	0.324835
females	narrow	636.1	Threatened premature labor	pregnancy complications	0.305182	1.35687	1.15149	1.56226	0.104788	0.00358685	1	FALSE	30776	496	30280	2	0.0733003	75.2808	4.04543	1	0.0442911
females	narrow	613.8	Other specified disorders of breast	genitourinary	0.184823	1.20301	1.078	1.32801	0.0637804	0.00375792	1	FALSE	30238	521	29717	2	0	0	0.344295	1	0.55736
females	narrow	623	Hypertrophy of female genital organs	genitourinary	0.281796	1.32551	1.1345	1.51651	0.0974511	0.00383204	1	FALSE	43021	351	42670	3	0.270133	73.6233	7.58245	2	0.0225679
females	narrow	535.1	Acute gastritis	digestive	0.326953	1.38674	1.16411	1.60936	0.113583	0.00399525	1	FALSE	15100	118	14982	2	0	0	0.750498	1	0.386319
females	narrow	362.9	Retinal edema	sense organs	0.873791	2.39598	1.79825	2.9937	0.304963	0.00416705	1	FALSE	39994	294	39700	2	0.176688	42.5602	1.74095	1	0.187018
females	narrow	696	Psoriasis and related disorders	dermatologic	0.202879	1.22492	1.08589	1.36396	0.0709354	0.00423563	1	FALSE	42915	833	42082	3	0.0635559	61.1344	5.14594	2	0.0763086
females	narrow	636	Early or threatened labor; hemorrhage in early pregnancy	pregnancy complications	0.167314	1.18213	1.06743	1.29682	0.0585195	0.0042483	1	FALSE	41805	1602	40203	3	0.0469687	71.9569	7.13189	2	0.0282703
females	narrow	446	Polyarteritis nodosa and allied conditions	circulatory system	0.22486	1.25215	1.09791	1.40639	0.0786943	0.00427144	1	FALSE	43061	476	42585	3	0.0827967	48.9519	3.91788	2	0.141008
females	narrow	352.1	Trigeminal nerve disorders [CN5]	neurological	0.293927	1.34169	1.138	1.54537	0.103921	0.00467838	1	FALSE	30999	250	30749	2	0.126006	70.6181	3.40346	1	0.06506
females	narrow	704.1	Alopecia	dermatologic	0.159744	1.17321	1.06239	1.28403	0.0565396	0.00472298	1	FALSE	42564	1346	41218	3	0.0167936	24.4952	2.64884	2	0.265958
females	narrow	415.11	Pulmonary embolism and infarction, acute	circulatory system	0.217762	1.24329	1.09195	1.39463	0.0772142	0.00479879	1	FALSE	43062	783	42279	3	0.0973511	65.2708	5.75884	2	0.0561674
females	narrow	772	Symptoms of the muscles	symptoms	0.313025	1.36756	1.14999	1.58512	0.111002	0.00480233	1	FALSE	42936	322	42614	3	0.229453	80.1738	10.0877	2	0.00644899
females	narrow	289.4	Lymphadenitis	hematopoietic	0.137964	1.14793	1.05187	1.24399	0.0490104	0.00487795	1	FALSE	41496	1764	39732	3	0	0	1.61247	2	0.446537
females	narrow	427.11	Paroxysmal supraventricular tachycardia	circulatory system	0.222367	1.24903	1.09383	1.40423	0.0791855	0.00498216	1	FALSE	42836	799	42037	3	0.0969349	66.9701	6.05512	2	0.0484336
females	narrow	598	Abnormal findings on examination of urine	genitourinary	0.240785	1.27225	1.10406	1.44044	0.08581	0.0050156	1	FALSE	42915	555	42360	3	0.0595085	48.343	3.87169	2	0.144302
females	narrow	282	Hereditary hemolytic anemias	hematopoietic	0.286689	1.33201	1.13074	1.53328	0.102687	0.00524049	1	FALSE	42446	465	41981	3	0	0	0.108657	2	0.947121
females	narrow	229	Benign neoplasm of unspecified sites	neoplasms	0.317826	1.37414	1.15063	1.59764	0.114033	0.00531758	1	FALSE	15037	209	14828	2	0.087926	50.6523	2.02644	1	0.154582
females	narrow	585.4	Chronic kidney disease, Stage I or II	genitourinary	0.238741	1.26965	1.10131	1.43799	0.0858889	0.00544183	1	FALSE	42909	797	42112	3	0.0459824	51.1345	4.09287	2	0.129195
females	narrow	368.4	Visual field defects	sense organs	0.273475	1.31452	1.12168	1.50737	0.0983884	0.00544358	1	FALSE	43006	261	42745	3	0.00772858	0	1.58345	2	0.453063
females	narrow	454.11	Varicose veins of lower extremity, symptomtic	circulatory system	0.203508	1.22569	1.08195	1.36944	0.073337	0.00552073	1	FALSE	42936	688	42248	3	0.0696537	52.4891	4.20956	2	0.121873
females	narrow	715.1	Sacroiliitis NEC	musculoskeletal	0.390177	1.47724	1.2016	1.75289	0.140635	0.00553034	1	FALSE	43008	567	42441	3	0.215225	79.6833	9.84413	2	0.00728406
females	narrow	733.4	Aseptic necrosis of bone	musculoskeletal	0.305053	1.3567	1.1409	1.5725	0.110102	0.0055948	1	FALSE	43113	273	42840	3	0.116902	52.2982	4.19272	2	0.122903
females	narrow	70.4	Chronic hepatitis	infectious diseases	0.74916	2.11522	1.58493	2.64552	0.270559	0.00562407	1	FALSE	39931	329	39602	2	0.244796	61.8264	2.61961	1	0.10555
females	narrow	711	Arthropathy associated with infections	musculoskeletal	0.298209	1.34744	1.13547	1.55941	0.108148	0.00582598	1	FALSE	31165	182	30983	2	0	0	0.38023	1	0.53748
females	narrow	798.1	Chronic fatigue syndrome	symptoms	0.213107	1.23752	1.0849	1.39013	0.0778645	0.00620223	1	FALSE	42680	771	41909	3	0.136706	80.2544	10.1289	2	0.00631753
females	narrow	41.8	H. pylori	infectious diseases	0.317113	1.37316	1.14344	1.60288	0.117204	0.00681691	1	FALSE	15116	174	14942	2	0	0	0.0230366	1	0.879362
females	narrow	696.41	Psoriasis vulgaris	dermatologic	0.202066	1.22393	1.07724	1.37062	0.074841	0.00693524	1	FALSE	43011	661	42350	3	0.0265469	17.3036	2.41849	2	0.298423
females	narrow	519.9	Symptoms involving respiratory system and other chest symptoms	respiratory	0.218	1.24359	1.08522	1.40196	0.0808018	0.00697647	1	FALSE	41721	789	40932	3	0.00160405	0	1.05199	2	0.590966
females	narrow	704.2	Hirsutism	dermatologic	0.26023	1.29723	1.10622	1.48824	0.0974528	0.00757796	1	FALSE	43009	369	42640	3	0.205818	65.3544	5.77274	2	0.0557784
females	narrow	619.5	Noninflammatory disorders of vulva and perineum	genitourinary	0.235227	1.2652	1.09184	1.43856	0.0884494	0.00782667	1	FALSE	42910	441	42469	3	0.20534	77.423	8.85859	2	0.0119229
females	narrow	255.21	Glucocorticoid deficiency	endocrine/metabolic	0.271486	1.31191	1.11149	1.51234	0.102257	0.00793244	1	FALSE	43062	424	42638	3	0.183038	78.4917	9.29876	2	0.00956755
females	narrow	415.1	Acute pulmonary heart disease	circulatory system	0.204168	1.2265	1.07549	1.37752	0.0770491	0.00805279	1	FALSE	42970	827	42143	3	0.0630003	56.526	4.60045	2	0.100236
females	narrow	110.2	Dermatomycoses	infectious diseases	0.265471	1.30404	1.10732	1.50077	0.100372	0.00817202	1	FALSE	15104	300	14804	2	0	0	0.372196	1	0.54181
females	narrow	704.8	Other specified diseases of hair and hair follicles	dermatologic	0.232689	1.26199	1.08923	1.43475	0.088142	0.00829224	1	FALSE	42733	320	42413	3	0.354502	85.9852	14.2706	2	0.000796469
females	narrow	612.2	Hypertrophy of breast (Gynecomastia)	genitourinary	0.223399	1.25032	1.08367	1.41697	0.0850246	0.00860247	1	FALSE	42970	461	42509	3	0	0	0.61203	2	0.736375
females	narrow	371.21	Allergic conjunctivitis	sense organs	0.549292	1.73203	1.32224	2.14181	0.209076	0.00860818	1	FALSE	39534	681	38853	2	0	0	0.0609612	1	0.804983
females	narrow	573.5	Jaundice (not of newborn)	digestive	0.73767	2.09106	1.53963	2.64249	0.28134	0.00874196	1	FALSE	39903	249	39654	2	0	0	0.241007	1	0.62348
females	narrow	475.9	Postnasal drip	respiratory	0.289486	1.33574	1.11899	1.55249	0.110587	0.00885215	1	FALSE	42601	993	41608	3	0.199545	81.9084	11.0549	2	0.00397618
females	narrow	371.2	Conjunctivitis, noninfectious	sense organs	0.536604	1.71019	1.30828	2.1121	0.205055	0.00887368	1	FALSE	39460	717	38743	2	0	0	0.0762519	1	0.782442
females	narrow	284.1	Pancytopenia	hematopoietic	0.611016	1.8423	1.38343	2.30117	0.234117	0.00905736	1	FALSE	39942	444	39498	2	0	0	0.13687	1	0.711413
females	narrow	715	Other inflammatory spondylopathies	musculoskeletal	0.259753	1.29661	1.10125	1.49197	0.0996741	0.00915998	1	FALSE	42794	776	42018	3	0.298959	90.4872	21.0243	2	2.72044e-05
females	narrow	706.2	Sebaceous cyst	dermatologic	0.145256	1.15634	1.04686	1.26581	0.0558531	0.0093041	1	FALSE	42291	1109	41182	3	0.0873133	68.0111	6.25217	2	0.0438894
females	narrow	371.1	Uveitis, noninfectious or NOS	sense organs	0.323107	1.38141	1.13759	1.62523	0.124398	0.00939387	1	FALSE	43147	339	42808	3	0.193933	72.1371	7.17801	2	0.0276258
females	narrow	743.21	Pathologic fracture of vertebrae	musculoskeletal	0.415722	1.51546	1.20133	1.8296	0.160273	0.00949131	1	FALSE	31106	145	30961	2	0.0463816	23.5848	1.30864	1	0.252641
females	narrow	859	Complication due to other implant and internal device	injuries & poisonings	0.34765	1.41574	1.15301	1.67846	0.134043	0.00949857	1	FALSE	30637	329	30308	2	0.24875	85.3622	6.83164	1	0.00895568
females	narrow	474	Acute and chronic tonsillitis	respiratory	0.194842	1.21512	1.06775	1.36248	0.0751866	0.00955723	1	FALSE	42668	626	42042	3	0	0	1.06791	2	0.586281
females	narrow	396	Abnormal heart sounds	circulatory system	0.176455	1.19298	1.0582	1.32776	0.0687652	0.0102862	1	FALSE	42227	1478	40749	3	0.0409859	54.281	4.37455	2	0.112222
females	narrow	747.11	Cardiac shunt/ heart septal defect	congenital anomalies	0.214365	1.23908	1.07508	1.40307	0.0836708	0.0104068	1	FALSE	31087	503	30584	2	0	0	0.999648	1	0.317396
females	narrow	573	Other disorders of liver	digestive	0.154165	1.16668	1.04797	1.2854	0.0605673	0.0109167	1	FALSE	42285	1131	41154	3	0.0995534	77.088	8.72904	2	0.0127207
females	narrow	395	Heart valve disorders	circulatory system	0.138833	1.14893	1.04122	1.25665	0.054956	0.0115285	1	FALSE	41360	3010	38350	3	0.0299678	57.8349	4.74326	2	0.0933287
females	narrow	611.1	Abnormal mammogram	genitourinary	0.109814	1.11607	1.03082	1.20132	0.043496	0.0115801	1	FALSE	42368	3023	39345	3	0.126171	83.3161	11.9876	2	0.00249414
females	narrow	428.2	Heart failure NOS	circulatory system	0.291228	1.33807	1.11116	1.56498	0.11577	0.011884	1	FALSE	42736	710	42026	3	0.187697	76.0506	8.35095	2	0.0153679
females	narrow	272.12	Hyperglyceridemia	endocrine/metabolic	0.276791	1.31889	1.10321	1.53457	0.110042	0.0118925	1	FALSE	42942	463	42479	3	0.243665	82.6281	11.5129	2	0.00316239
females	narrow	259	Other endocrine disorders	endocrine/metabolic	0.275423	1.31709	1.10236	1.53182	0.109557	0.011938	1	FALSE	42984	252	42732	3	0.0411036	17.4288	2.42215	2	0.297877
females	narrow	292.2	Mild cognitive impairment	mental disorders	0.358406	1.43105	1.15009	1.712	0.143346	0.0124092	1	FALSE	43135	328	42807	3	0.329294	77.0334	8.70831	2	0.0128533
females	narrow	359	Muscular dystrophies and other myopathies	neurological	0.317905	1.37425	1.12476	1.62373	0.12729	0.0125075	1	FALSE	43022	556	42466	3	0.396349	88.067	16.7602	2	0.000229384
females	narrow	805	Fracture of vertebral column without mention of spinal cord injury	injuries & poisonings	0.278889	1.32166	1.10207	1.54125	0.112037	0.0128014	1	FALSE	30955	606	30349	2	0.0878152	70.3173	3.36896	1	0.0664356
females	narrow	574.3	Cholecystitis without cholelithiasis	digestive	0.197406	1.21824	1.06242	1.37406	0.079501	0.0130258	1	FALSE	42906	409	42497	3	0	0	0.540782	2	0.763081
females	narrow	610.4	Benign neoplasm of breast	genitourinary	0.219507	1.24546	1.07217	1.41875	0.0884145	0.0130391	1	FALSE	42816	475	42341	3	0	0	0.200557	2	0.904586
females	narrow	280.2	Iron deficiency anemia secondary to blood loss (chronic)	hematopoietic	0.182577	1.20031	1.05486	1.34575	0.0742073	0.0138794	1	FALSE	42569	1213	41356	3	0.0962583	80.1711	10.0863	2	0.00645348
females	narrow	197	Chemotherapy	neoplasms	0.116781	1.12387	1.03025	1.21749	0.0477655	0.0144903	1	FALSE	41976	3852	38124	3	0.0456291	67.2369	6.10442	2	0.0472543
females	narrow	619.1	Noninflammatory disorders of ovary, fallopian tube, and broad ligament	genitourinary	0.1824	1.20009	1.05374	1.34645	0.0746712	0.0145773	1	FALSE	42642	434	42208	3	0	0	1.00103	2	0.606219
females	narrow	378	Strabismus and other disorders of binocular eye movements	sense organs	0.236425	1.26671	1.0768	1.45662	0.0968933	0.0146849	1	FALSE	42929	321	42608	3	9.56503e-07	0	1.42013	2	0.491611
females	narrow	594.3	Calculus of ureter	genitourinary	0.256899	1.29291	1.08624	1.49959	0.105445	0.0148373	1	FALSE	31120	301	30819	2	0	0	0.00602564	1	0.938126
females	narrow	593.1	Gross hematuria	genitourinary	0.247712	1.28109	1.07975	1.48244	0.102728	0.0158934	1	FALSE	43041	339	42702	3	0	0	1.22937	2	0.540811
females	narrow	588	Disorders resulting from impaired renal function	genitourinary	0.250888	1.28517	1.079	1.49134	0.105189	0.0170739	1	FALSE	42979	819	42160	3	0	0	0.0353642	2	0.982473
females	narrow	286.5	Hemorrhagic disorder due to intrinsic circulating anticoagulants	hematopoietic	0.41256	1.51068	1.16868	1.85268	0.174488	0.0180593	1	FALSE	31192	139	31053	2	1.29778	93.3028	14.9317	1	0.000111474
females	narrow	701.4	Keloid scar	dermatologic	0.227423	1.25536	1.06678	1.44394	0.0962136	0.018092	1	FALSE	42996	323	42673	3	0	0	1.2536	2	0.534299
females	narrow	459.1	Hemorrhage NOS	circulatory system	0.250075	1.28412	1.07472	1.49353	0.106839	0.0192491	1	FALSE	15100	174	14926	2	0.146442	59.8363	2.48981	1	0.114585
females	narrow	386.2	Peripheral or central vertigo	sense organs	0.189715	1.20891	1.04994	1.36787	0.0811055	0.0193295	1	FALSE	42536	888	41648	3	0	0	1.01234	2	0.602799
females	narrow	440.1	Atherosclerosis of renal artery	circulatory system	0.365089	1.44064	1.13462	1.74667	0.156135	0.0193724	1	FALSE	31129	181	30948	2	0.230351	65.0872	2.86428	1	0.0905663
females	narrow	557.1	Celiac disease	digestive	0.266895	1.3059	1.08207	1.52974	0.114202	0.0194365	1	FALSE	31238	198	31040	2	0	0	0.0184825	1	0.89186
females	narrow	702	Degenerative skin conditions and other dermatoses	dermatologic	0.10735	1.11332	1.02312	1.20352	0.0460207	0.0196661	1	FALSE	41374	2784	38590	3	0.0962481	65.8019	5.84828	2	0.0537108
females	narrow	426.9	Cardiac pacemaker/device in situ	circulatory system	0.209449	1.233	1.05525	1.41075	0.0906896	0.0209149	1	FALSE	43008	1141	41867	3	0.044388	41.8134	3.43722	2	0.179315
females	narrow	401.3	Other hypertensive complications	circulatory system	0.181987	1.1996	1.0445	1.3547	0.0791343	0.021464	1	FALSE	42500	1125	41375	3	0.0398414	45.5998	3.67645	2	0.159099
females	narrow	174.3	Neoplasm of uncertain behavior of breast	neoplasms	0.304167	1.3555	1.09536	1.61563	0.13272	0.0219173	1	FALSE	31177	148	31029	2	0.496369	85.8712	7.07774	1	0.00780472
females	narrow	427.2	Atrial fibrillation and flutter	circulatory system	0.15815	1.17134	1.03563	1.30706	0.0692413	0.022369	1	FALSE	42637	2750	39887	3	0.0569843	68.197	6.28872	2	0.0430944
females	narrow	735.3	Hallux valgus (Bunion)	musculoskeletal	0.166425	1.18108	1.03738	1.32477	0.0733138	0.0232051	1	FALSE	42770	713	42057	3	0.0236364	20.7704	2.52431	2	0.283043
females	narrow	781.2	Abnormal posture	symptoms	0.593948	1.81113	1.29766	2.32459	0.261972	0.023377	1	FALSE	40046	275	39771	2	0	0	0.545244	1	0.460268
females	narrow	425.1	Primary/intrinsic cardiomyopathies	circulatory system	0.172363	1.18811	1.03902	1.3372	0.076068	0.0234569	1	FALSE	42881	1114	41767	3	0	0	1.5283	2	0.46573
females	narrow	429.2	Abnormal function study of cardiovascular system	circulatory system	0.259805	1.29668	1.06992	1.52343	0.115691	0.0247242	1	FALSE	15080	228	14852	2	0	0	0.50952	1	0.475347
females	narrow	362.26	Macular puckering of retina	sense organs	0.329931	1.39087	1.10216	1.67958	0.1473	0.0251007	1	FALSE	43155	373	42782	3	0.230065	61.503	5.19521	2	0.0744518
females	narrow	370	Keratitis	sense organs	0.22347	1.25041	1.05484	1.44598	0.0997801	0.0251155	1	FALSE	42740	586	42154	3	0.0139852	0	1.53748	2	0.463598
females	narrow	270	Disorders of protein plasma/amino-acid transport and metabolism	endocrine/metabolic	0.156009	1.16884	1.03203	1.30564	0.0697974	0.0254064	1	FALSE	42674	659	42015	3	0	0	0.980376	2	0.612511
females	narrow	727.2	Bursitis disorders	musculoskeletal	0.259903	1.2968	1.06799	1.52562	0.11674	0.0259914	1	FALSE	31079	149	30930	2	0	0	0.91469	1	0.338873
females	narrow	840.3	Joint/ligament sprain	injuries & poisonings	0.192499	1.21228	1.0424	1.38215	0.086671	0.026349	1	FALSE	30820	352	30468	2	0	0	0.333908	1	0.563367
females	narrow	465.4	Acute laryngitis and tracheitis	respiratory	0.243837	1.27614	1.06084	1.49143	0.109843	0.0264282	1	FALSE	15090	144	14946	2	0	0	0.16384	1	0.685645
females	narrow	427.21	Atrial fibrillation	circulatory system	0.156651	1.16959	1.03011	1.30907	0.0711637	0.0277165	1	FALSE	42655	2667	39988	3	0.0699413	72.9865	7.40369	2	0.0246779
females	narrow	359.2	Myopathy	neurological	0.285691	1.33068	1.07539	1.58597	0.130251	0.0282792	1	FALSE	43042	535	42507	3	0.347744	85.1316	13.4513	2	0.00119973
females	narrow	619.2	Disorders of uterus, NEC	genitourinary	0.156059	1.1689	1.02933	1.30846	0.0712064	0.0284052	1	FALSE	29996	431	29565	2	0.0287975	46.2826	1.86159	1	0.172441
females	narrow	389.5	Disorders of acoustic nerve	sense organs	0.290942	1.33769	1.07697	1.59841	0.133021	0.0287286	1	FALSE	15099	145	14954	2	0.498173	84.668	6.52229	1	0.0106531
females	narrow	474.2	Chronic tonsillitis and adenoiditis	respiratory	0.196992	1.21773	1.04081	1.39466	0.0902678	0.0290866	1	FALSE	42901	496	42405	3	0.0293432	27.9809	2.77704	2	0.249444
females	narrow	739	Contracture of joint	musculoskeletal	0.30555	1.35737	1.08085	1.63389	0.141081	0.0303278	1	FALSE	31096	181	30915	2	0	0	0.421281	1	0.516299
females	narrow	371.3	Inflammation of eyelids	sense organs	0.170341	1.18571	1.03091	1.34051	0.0789777	0.0310193	1	FALSE	42509	996	41513	3	0.0425945	47.386	3.80127	2	0.149474
females	narrow	610	Benign mammary dysplasias	genitourinary	0.111947	1.11845	1.01579	1.22112	0.0523798	0.0325809	1	FALSE	41825	1797	40028	3	0	0	0.229643	2	0.891525
females	narrow	795	Other and nonspecific abnormal cytological, histological and immunological findings	symptoms	0.178069	1.19491	1.03031	1.3595	0.0839769	0.0339681	1	FALSE	15091	268	14823	2	0.27138	81.8585	5.51224	1	0.0188839
females	narrow	585.34	Chronic Kidney Disease, Stage IV	genitourinary	0.219744	1.24576	1.0426	1.44891	0.103651	0.034002	1	FALSE	43076	939	42137	3	0.00655423	0.671208	2.01351	2	0.365402
females	narrow	303.3	Psychogenic disorder	mental disorders	0.246638	1.27972	1.05162	1.50781	0.116374	0.0340599	1	FALSE	15103	139	14964	2	0	0	0.868245	1	0.351442
females	narrow	172.22	Squamous cell carcinoma	neoplasms	0.268961	1.3086	1.05387	1.56334	0.129967	0.0385037	1	FALSE	43134	345	42789	3	0.931321	83.2361	11.9304	2	0.00256653
females	narrow	442.1	Aortic aneurysm	circulatory system	0.227684	1.25569	1.03994	1.47144	0.110076	0.0386004	1	FALSE	43033	464	42569	3	0	0	1.38229	2	0.501002
females	narrow	520	Disorders of tooth development	digestive	0.20101	1.22264	1.03138	1.41389	0.0975803	0.0394035	1	FALSE	31200	231	30969	2	0	0	0.221631	1	0.6378
females	narrow	528.5	Diseases of lips	digestive	0.259919	1.29683	1.04951	1.54414	0.126179	0.0394056	1	FALSE	15117	111	15006	2	0	0	0.317889	1	0.572879
females	narrow	736	Other acquired deformities of limbs	musculoskeletal	0.239704	1.27087	1.04199	1.49976	0.116777	0.0401058	1	FALSE	42888	265	42623	3	0.258625	68.8923	6.42928	2	0.0401698
females	narrow	447	Other disorders of arteries and arterioles	circulatory system	0.18509	1.20333	1.02608	1.38057	0.09043	0.0406797	1	FALSE	42607	513	42094	3	0.00645594	0	1.46402	2	0.480942
females	narrow	613.1	Inflammatory disease of breast	genitourinary	0.240215	1.27152	1.04033	1.50271	0.117955	0.0417007	1	FALSE	31027	235	30792	2	0.0634312	52.1912	2.09166	1	0.148105
females	narrow	427.22	Atrial flutter	circulatory system	0.214635	1.23941	1.0316	1.44722	0.106027	0.0429345	1	FALSE	42986	798	42188	3	0	0	1.2678	2	0.530518
females	narrow	577.3	Cyst and pseudocyst of pancreas	digestive	0.267604	1.30683	1.04679	1.56687	0.132671	0.0436907	1	FALSE	43172	253	42919	3	0.153551	31.7286	2.92948	2	0.231138
females	narrow	625.1	Dyspareunia	genitourinary	0.229604	1.2581	1.03493	1.48128	0.113865	0.043752	1	FALSE	30862	242	30620	2	0.26526	85.9491	7.11698	1	0.00763571
females	narrow	362.3	Other nondiabetic retinopathy	sense organs	0.659768	1.93434	1.29016	2.57853	0.328665	0.0447054	1	FALSE	39894	283	39611	2	0	0	0.0130876	1	0.90892
females	narrow	735.21	Hammer toe (acquired)	musculoskeletal	0.206114	1.22889	1.02724	1.43054	0.102882	0.0451355	1	FALSE	42887	755	42132	3	0.0400029	32.4568	2.96107	2	0.227516
females	narrow	540	Appendiceal conditions	digestive	0.215098	1.23998	1.02876	1.45121	0.107766	0.0459371	1	FALSE	31130	192	30938	2	0	0	0.239761	1	0.624379
females	narrow	433.1	Occlusion and stenosis of precerebral arteries	circulatory system	0.161542	1.17532	1.01668	1.33397	0.080942	0.0459578	1	FALSE	42100	1131	40969	3	0.0688555	53.2874	4.2815	2	0.117567
females	narrow	362.27	Drusen (degenerative) of retina	sense organs	0.827708	2.28807	1.45893	3.11721	0.42303	0.0503925	1	FALSE	39967	215	39752	2	0	0	0.217989	1	0.640576
females	narrow	733	Other disorders of bone and cartilage	musculoskeletal	0.100586	1.10582	1.00501	1.20662	0.0514311	0.0504958	1	FALSE	42065	2717	39348	3	0.246069	88.2424	17.0103	2	0.00020242
females	narrow	636.3	Hemorrhage in early pregnancy	pregnancy complications	0.141641	1.15216	1.00978	1.29455	0.0726458	0.0512063	1	FALSE	42488	639	41849	3	3.90823e-06	35.8389	3.11715	2	0.210435
females	narrow	286.8	Hypercoagulable state	hematopoietic	0.198622	1.21972	1.01808	1.42136	0.102878	0.0535251	1	FALSE	43045	443	42602	3	0.0320967	15.6521	2.37113	2	0.305573
females	narrow	255.1	Adrenal hyperfunction	endocrine/metabolic	0.248744	1.28241	1.02806	1.53676	0.12977	0.0552621	1	FALSE	43116	234	42882	3	0.0450261	14.0796	2.32774	2	0.312276
females	narrow	790.8	Elevated C-reactive protein (CRP)	symptoms	0.246146	1.27909	1.02705	1.53113	0.128592	0.055599	1	FALSE	31252	132	31120	2	0	0	0.100657	1	0.751042
females	narrow	442	Other aneurysm	circulatory system	0.167568	1.18243	1.01084	1.35401	0.0875441	0.0556074	1	FALSE	42834	684	42150	3	0.102423	61.3044	5.16854	2	0.075451
females	narrow	473.3	Paralysis/spasm of vocal cords or larynx	respiratory	0.248976	1.28271	1.02676	1.53866	0.130586	0.0565728	1	FALSE	31196	188	31008	2	0.213769	72.9868	3.70189	1	0.0543508
females	narrow	735.1	Flat foot	musculoskeletal	0.22177	1.24828	1.01691	1.47966	0.118048	0.0602939	1	FALSE	42869	347	42522	3	0.0618109	42.3215	3.46749	2	0.176621
females	narrow	270.3	Disorders of plasma protein metabolism	endocrine/metabolic	0.142732	1.15342	1.0032	1.30364	0.0766421	0.0625579	1	FALSE	42781	557	42224	3	0.0303074	9.1597	2.20167	2	0.332594
females	narrow	610.1	Cystic mastopathy	genitourinary	0.106261	1.11211	1.00015	1.22408	0.0571245	0.0628617	1	FALSE	42194	1382	40812	3	0	0	0.592812	2	0.743485
females	narrow	594.8	Renal colic	genitourinary	0.243898	1.27621	1.01785	1.53458	0.131818	0.064277	1	FALSE	15111	94	15017	2	0	0	0.704942	1	0.401128
females	narrow	702.2	Seborrheic keratosis	dermatologic	0.0883095	1.09233	0.998294	1.18636	0.0479754	0.0656616	1	FALSE	41574	2308	39266	3	1.82277e-06	43.7628	3.55637	2	0.168945
females	narrow	585.32	End stage renal disease	genitourinary	0.179714	1.19688	1.00253	1.39122	0.0991577	0.0699229	1	FALSE	43083	1002	42081	3	0.0157897	21.6725	2.55338	2	0.278959
females	narrow	389.4	Tinnitus	sense organs	0.1434	1.15419	0.998782	1.3096	0.079291	0.0705234	1	FALSE	42613	813	41800	3	0.0219457	15.8579	2.37693	2	0.304689
females	narrow	599.8	Other symptoms involving urinary system	genitourinary	0.16627	1.18089	0.999806	1.36198	0.0923913	0.0719185	1	FALSE	15059	247	14812	2	0	0	0.880542	1	0.348053
females	narrow	274	Gout and other crystal arthropathies	endocrine/metabolic	0.163779	1.17795	0.996166	1.35974	0.092749	0.0774238	1	FALSE	42737	956	41781	3	0.0171593	7.04359	2.15155	2	0.341034
females	narrow	337	Disorders of the autonomic nervous system	neurological	0.189802	1.20901	0.997692	1.42033	0.107815	0.0783334	1	FALSE	43031	282	42749	3	0.0825677	34.578	3.05707	2	0.216853
females	narrow	496.3	Bronchiectasis	respiratory	0.203524	1.22572	0.998467	1.45296	0.115943	0.0791934	1	FALSE	43054	433	42621	3	0.183006	60.1464	5.01837	2	0.0813344
females	narrow	575.7	Other disorders of gallbladder	digestive	0.205176	1.22774	0.998241	1.45724	0.117092	0.0797279	1	FALSE	30930	146	30784	2	0	0	0.857615	1	0.354407
females	narrow	274.11	Gouty arthropathy	endocrine/metabolic	0.236229	1.26646	0.998217	1.53471	0.136861	0.0843385	1	FALSE	43072	300	42772	3	0	0	0.620312	2	0.733332
females	narrow	735.2	Acquired toe deformities	musculoskeletal	0.151194	1.16322	0.989342	1.3371	0.0887144	0.0883292	1	FALSE	42734	958	41776	3	0.0831613	64.9508	5.70627	2	0.0576632
females	narrow	714.1	Rheumatoid arthritis	musculoskeletal	0.096895	1.10174	0.989633	1.21386	0.0571997	0.0902696	1	FALSE	42789	1757	41032	3	0	0	0.93386	2	0.626924
females	narrow	840.2	Rotator cuff (capsule) sprain	injuries & poisonings	0.243246	1.27538	0.993593	1.55717	0.14377	0.0906628	1	FALSE	31030	258	30772	2	0.311879	82.0573	5.57329	1	0.0182365
females	narrow	694	Dyschromia and Vitiligo	dermatologic	0.0737982	1.07659	0.990787	1.16239	0.0437766	0.0918363	1	FALSE	41841	1890	39951	3	0.319892	90.9599	22.1237	2	1.56997e-05
females	narrow	642.1	Preeclampsia and eclampsia	pregnancy complications	0.210362	1.23412	0.986965	1.48128	0.126102	0.0952773	1	FALSE	31052	357	30695	2	0.137087	80.0983	5.02469	1	0.0249884
females	narrow	274.1	Gout	endocrine/metabolic	0.175325	1.19163	0.984748	1.39852	0.105554	0.0967131	1	FALSE	42904	844	42060	3	0.000112605	0	1.46697	2	0.480233
females	narrow	513.3	Hypoventilation	respiratory	0.4977	1.64493	1.05669	2.23318	0.300125	0.0972552	1	FALSE	39667	264	39403	2	0	0	0.495594	1	0.481442
females	narrow	395.1	Nonrheumatic mitral valve disorders	circulatory system	0.106099	1.11193	0.986438	1.23743	0.0640274	0.0975025	1	FALSE	41847	1912	39935	3	0.0406512	55.1241	4.45674	2	0.107704
females	narrow	170	Cancer of bone and connective tissue	neoplasms	-0.393735	0.674533	0.208661	1.1404	0.237689	0.0976186	1	FALSE	31056	303	30753	2	0	0	0.689136	1	0.406458
females	narrow	519.8	Other diseases of respiratory system, NEC	respiratory	0.171339	1.18689	0.984072	1.38971	0.10348	0.0977685	1	FALSE	42963	289	42674	3	0	0	0.343478	2	0.842199
females	narrow	226	Benign neoplasm of thyroid glands	neoplasms	0.20617	1.22896	0.982505	1.47542	0.125743	0.101086	1	FALSE	31118	150	30968	2	0	0	0.913704	1	0.339133
females	narrow	286.81	Primary hypercoagulable state	hematopoietic	0.170443	1.18583	0.981382	1.39028	0.10431	0.102259	1	FALSE	43082	418	42664	3	0	0	1.05423	2	0.590306
females	narrow	694.2	Other dyschromia	dermatologic	0.0714338	1.07405	0.986702	1.16139	0.0445638	0.108945	1	FALSE	41888	1794	40094	3	0.417063	92.5132	26.7137	2	1.58196e-06
females	narrow	427.12	Paroxysmal ventricular tachycardia	circulatory system	0.188002	1.20684	0.976574	1.4371	0.117481	0.109536	1	FALSE	42886	590	42296	3	0.276461	76.369	8.46345	2	0.0145273
females	narrow	430.1	Subarachnoid hemorrhage	circulatory system	0.20192	1.22375	0.97571	1.47179	0.126551	0.110587	1	FALSE	31054	164	30890	2	0	0	0.535689	1	0.464225
females	narrow	246	Other disorders of thyroid	endocrine/metabolic	0.110353	1.11667	0.980878	1.25247	0.0692826	0.111207	1	FALSE	42509	1052	41457	3	0	0	0.994062	2	0.608334
females	narrow	214.1	Lipoma of skin and subcutaneous tissue	neoplasms	0.167433	1.18227	0.976223	1.38831	0.105124	0.111224	1	FALSE	43030	330	42700	3	0	0	0.16332	2	0.921585
females	narrow	215	Other benign neoplasm of connective and other soft tissue	neoplasms	0.204467	1.22687	0.974028	1.47971	0.129002	0.112967	1	FALSE	15062	455	14607	2	0.656098	94.223	17.31	1	3.1751e-05
females	narrow	622	Polyp of female genital organs	genitourinary	0.115925	1.12291	0.9794	1.26642	0.0732203	0.113367	1	FALSE	42809	691	42118	3	0.112558	71.5386	7.02706	2	0.0297916
females	narrow	374	Other disorders of eyelids	sense organs	0.138322	1.14835	0.976933	1.31976	0.0874552	0.113733	1	FALSE	42509	1102	41407	3	0	0	0.224963	2	0.893614
females	narrow	530.2	Esophageal bleeding (varices/hemorrhage)	digestive	0.161	1.17469	0.97417	1.3752	0.102304	0.115546	1	FALSE	42971	364	42607	3	0	0	0.675771	2	0.713277
females	narrow	727.6	Rupture of tendon, nontraumatic	musculoskeletal	0.218431	1.24412	0.971307	1.51694	0.139192	0.116583	1	FALSE	31095	305	30790	2	0.572852	90.6425	10.6866	1	0.00107913
females	narrow	381.2	Eustachian tube disorders	sense organs	0.148507	1.1601	0.974037	1.34617	0.0949309	0.11773	1	FALSE	42203	962	41241	3	0.0229235	17.5511	2.42574	2	0.297342
females	narrow	362.4	Retinal vascular changes and abnomalities	sense organs	0.227041	1.25488	0.967446	1.54232	0.146651	0.12158	1	FALSE	43120	284	42836	3	0.247534	62.0076	5.26421	2	0.071927
females	narrow	172.11	Melanomas of skin	neoplasms	-0.365856	0.693603	0.228363	1.15884	0.237367	0.123241	1	FALSE	31169	340	30829	2	0	0	0.414924	1	0.519481
females	narrow	586.4	Stricture/obstruction of ureter	genitourinary	0.230532	1.25927	0.966095	1.55245	0.149579	0.123267	1	FALSE	43077	209	42868	3	1.63084e-07	0	1.92198	2	0.382513
females	narrow	253.1	Pituitary hyperfunction	endocrine/metabolic	0.139306	1.14948	0.970313	1.32864	0.0914098	0.127515	1	FALSE	43181	259	42922	3	0.0836643	31.8659	2.93539	2	0.230456
females	narrow	245.2	Chronic thyroiditis	endocrine/metabolic	0.117141	1.12428	0.973552	1.275	0.0769008	0.127692	1	FALSE	42893	1153	41740	3	0	0	0.616529	2	0.734721
females	narrow	344	Other paralytic syndromes	neurological	0.440765	1.5539	0.98598	2.12181	0.289752	0.128215	1	FALSE	39904	270	39634	2	0	0	0.483309	1	0.486927
females	narrow	649	Other conditions or status of the mother complicating pregnancy, childbirth, or the puerperium	pregnancy complications	0.0869724	1.09087	0.978508	1.20322	0.0573256	0.129225	1	FALSE	41854	1678	40176	3	0.0695891	80.827	10.4313	2	0.00543087
females	narrow	245.21	Chronic lymphocytic thyroiditis	endocrine/metabolic	0.116583	1.12365	0.972918	1.27438	0.0769047	0.129533	1	FALSE	42908	1150	41758	3	0	0	0.603858	2	0.739391
females	narrow	227	Benign neoplasm of other endocrine glands and related structures	neoplasms	0.128078	1.13664	0.970544	1.30274	0.0847436	0.130697	1	FALSE	42998	593	42405	3	0.208719	82.8523	11.6634	2	0.00293312
females	narrow	270.32	Paraproteinemia	endocrine/metabolic	0.22096	1.24727	0.96026	1.53429	0.146435	0.131319	1	FALSE	43140	283	42857	3	0.106448	32.7331	2.97323	2	0.226137
females	narrow	520.2	Disturbances in tooth eruption	digestive	0.16252	1.17647	0.964635	1.38831	0.10808	0.132658	1	FALSE	31238	221	31017	2	0	0	0.569491	1	0.450461
females	narrow	587	Kidney replaced by transpant	genitourinary	-0.53797	0.583932	-0.119907	1.28777	0.359102	0.134107	1	FALSE	39940	487	39453	2	0	0	0.723396	1	0.395032
females	narrow	621	Endometrial hyperplasia	genitourinary	0.199112	1.22032	0.95577	1.48487	0.134974	0.140161	1	FALSE	31189	153	31036	2	0	0	0.183539	1	0.668349
females	narrow	427.8	Sinoatrial node dysfunction (Bradycardia)	circulatory system	0.212321	1.23654	0.952582	1.52051	0.144879	0.142783	1	FALSE	43056	742	42314	3	0	0	0.982277	2	0.611929
females	narrow	714	Rheumatoid arthritis and other inflammatory polyarthropathies	musculoskeletal	0.0767178	1.07974	0.976775	1.1827	0.0525319	0.144179	1	FALSE	42521	2283	40238	3	0	0	0.614614	2	0.735425
females	narrow	220	Benign neoplasm of ovary	neoplasms	0.170934	1.18641	0.956039	1.41679	0.117538	0.145865	1	FALSE	31063	244	30819	2	0	0	0.449583	1	0.502533
females	narrow	427.4	Cardiac arrest and ventricular fibrillation	circulatory system	0.244742	1.27729	0.946502	1.60808	0.16877	0.147017	1	FALSE	31117	198	30919	2	0.180336	69.3126	3.25866	1	0.071047
females	narrow	202	Cancer of other lymphoid, histiocytic tissue	neoplasms	0.156137	1.16899	0.951315	1.38666	0.111057	0.159748	1	FALSE	43077	310	42767	3	1.48534e-06	21.3238	2.54206	2	0.280542
females	narrow	442.11	Abdominal aortic aneurysm	circulatory system	0.326985	1.38678	0.929847	1.84371	0.233129	0.16074	1	FALSE	43132	215	42917	3	0.566547	68.696	6.38895	2	0.040988
females	narrow	634	Miscarriage; stillbirth	pregnancy complications	0.0989933	1.10406	0.965581	1.24254	0.0706518	0.161171	1	FALSE	42873	732	42141	3	0.0299443	35.2907	3.09075	2	0.213232
females	narrow	202.2	Non-Hodgkins lymphoma	neoplasms	0.168691	1.18375	0.946833	1.42068	0.120878	0.162852	1	FALSE	43128	282	42846	3	4.34153e-06	1.83203	2.03732	2	0.361078
females	narrow	622.1	Polyp of corpus uteri	genitourinary	0.11534	1.12226	0.954556	1.28995	0.085561	0.177643	1	FALSE	42966	532	42434	3	0.196734	79.6039	9.80581	2	0.00742497
females	narrow	426.91	Cardiac pacemaker in situ	circulatory system	0.180946	1.19835	0.93447	1.46223	0.134633	0.17895	1	FALSE	43053	770	42283	3	0.184475	66.8935	6.04112	2	0.0487739
females	narrow	530.3	Stricture and stenosis of esophagus	digestive	0.2205	1.2467	0.923683	1.56972	0.164804	0.180913	1	FALSE	30934	243	30691	2	0.409634	84.7843	6.57216	1	0.0103586
females	narrow	588.2	Secondary hyperparathyroidism (of renal origin)	genitourinary	0.193578	1.21358	0.929521	1.49765	0.14493	0.181659	1	FALSE	43149	400	42749	3	0	0	0.755522	2	0.685394
females	narrow	626.8	Infertility, female	genitourinary	-0.104598	0.900687	0.746201	1.05517	0.0788192	0.18449	1	FALSE	43063	410	42653	3	0	0	1.51871	2	0.467968
females	narrow	500	Lung disease due to external agents	respiratory	0.235916	1.26607	0.914359	1.61778	0.179443	0.188607	1	FALSE	15099	104	14995	2	0.663822	83.4982	6.05993	1	0.0138283
females	narrow	655	Known or suspected fetal abnormality affecting management of mother	pregnancy complications	0.0692485	1.0717	0.968283	1.17512	0.0527649	0.189387	1	FALSE	30037	1919	28118	2	0.00408259	32.3156	1.47744	1	0.224175
females	narrow	245	Thyroiditis	endocrine/metabolic	0.0950736	1.09974	0.957626	1.24185	0.0725069	0.189779	1	FALSE	42331	1358	40973	3	0	0	1.10718	2	0.574884
females	narrow	172.2	Other non-epithelial cancer of skin	neoplasms	0.0935489	1.09806	0.957817	1.23831	0.0715548	0.191086	1	FALSE	42599	1676	40923	3	0.220414	68.8969	6.43024	2	0.0401506
females	narrow	244.2	Acquired hypothyroidism	endocrine/metabolic	0.100019	1.10519	0.955073	1.25531	0.0765915	0.191594	1	FALSE	42799	1029	41770	3	0.0434376	51.4981	4.12355	2	0.127228
females	narrow	743.13	Other specified osteoporosis	musculoskeletal	0.146434	1.1577	0.93743	1.37797	0.112382	0.192573	1	FALSE	42400	1004	41396	3	0.252813	78.3374	9.23252	2	0.0098897
females	narrow	191.1	Cancer of brain and nervous system	neoplasms	0.1484	1.15998	0.933771	1.38618	0.115411	0.1985	1	FALSE	31126	217	30909	2	1.32304	72.1171	3.58643	1	0.0582531
females	narrow	478	Throat pain	respiratory	0.171774	1.18741	0.925346	1.44947	0.133706	0.198892	1	FALSE	42485	407	42078	3	0.248618	74.8242	7.94415	2	0.0188343
females	narrow	535.2	Atrophic gastritis	digestive	0.155247	1.16795	0.930476	1.40542	0.121158	0.200068	1	FALSE	42510	328	42182	3	0.0454907	37.1486	3.18211	2	0.20371
females	narrow	695.7	Prurigo and Lichen	dermatologic	0.142297	1.15292	0.929925	1.37591	0.113772	0.211039	1	FALSE	43037	404	42633	3	0.552445	80.3497	10.178	2	0.00616424
females	narrow	755	Congenital anomalies of limbs	congenital anomalies	0.161697	1.1755	0.921195	1.42981	0.12975	0.212683	1	FALSE	43002	221	42781	3	0	0	0.930277	2	0.628048
females	narrow	198.1	Secondary malignancy of lymph nodes	neoplasms	-0.136385	0.872507	0.655595	1.08942	0.11067	0.217814	1	FALSE	30870	999	29871	2	0.0684018	59.1442	2.44764	1	0.117702
females	narrow	172.1	Melanomas of skin, dx or hx	neoplasms	-0.214616	0.806851	0.464269	1.14943	0.174787	0.219494	1	FALSE	31062	445	30617	2	0.00713005	4.66604	1.04894	1	0.30575
females	narrow	345.11	Generalized convulsive epilepsy	neurological	0.135218	1.14479	0.925179	1.36439	0.112045	0.227499	1	FALSE	31127	310	30817	2	0	0	0.968276	1	0.325111
females	narrow	395.2	Nonrheumatic aortic valve disorders	circulatory system	0.114731	1.12157	0.934801	1.30834	0.0952912	0.228588	1	FALSE	42439	1379	41060	3	0.0402973	35.972	3.12363	2	0.209755
females	narrow	170.2	Cancer of connective tissue	neoplasms	-0.295339	0.744279	0.262656	1.2259	0.245726	0.2294	1	FALSE	31155	207	30948	2	0	0	0.69138	1	0.405695
females	narrow	747.12	Valvular heart disease/ heart chambers	congenital anomalies	0.16335	1.17745	0.90981	1.44509	0.136551	0.231595	1	FALSE	31160	213	30947	2	0.128911	56.8431	2.31713	1	0.127956
females	narrow	253	Disorders of the pituitary gland and its hypothalamic control	endocrine/metabolic	0.0876895	1.09165	0.9471	1.2362	0.0737494	0.234432	1	FALSE	43018	580	42438	3	0.0622045	52.2627	4.1896	2	0.123095
females	narrow	252.1	Hyperparathyroidism	endocrine/metabolic	0.114667	1.1215	0.931719	1.31128	0.0968272	0.236315	1	FALSE	43019	851	42168	3	0.00524769	0	1.97282	2	0.372912
females	narrow	642	Hypertension complicating pregnancy, childbirth, and the puerperium	pregnancy complications	0.114049	1.12081	0.931773	1.30984	0.0964462	0.237	1	FALSE	42836	799	42037	3	0.107944	75.3705	8.12035	2	0.017246
females	narrow	242	Thyrotoxicosis with or without goiter	endocrine/metabolic	0.0862716	1.0901	0.946468	1.23374	0.0732826	0.239098	1	FALSE	42661	1229	41432	3	0	0	0.320863	2	0.851776
females	narrow	550.1	Inguinal hernia	digestive	0.188847	1.20786	0.888098	1.52761	0.163142	0.247042	1	FALSE	15121	86	15035	2	0	0	0.0383658	1	0.84471
females	narrow	580	Nephritis; nephrosis; renal sclerosis	genitourinary	0.101242	1.10654	0.933523	1.27957	0.088276	0.251431	1	FALSE	42676	908	41768	3	0	0	1.69785	2	0.427875
females	narrow	377.3	Optic neuritis/neuropathy	sense organs	-0.274082	0.76027	0.291116	1.22942	0.239364	0.252192	1	FALSE	31174	153	31021	2	0	0	0.0359163	1	0.849689
females	narrow	420.3	Endocarditis	circulatory system	0.197571	1.21844	0.878935	1.55794	0.173216	0.254036	1	FALSE	43082	224	42858	3	0.17007	27.3522	2.75301	2	0.25246
females	narrow	426.3	Bundle branch block	circulatory system	0.133566	1.1429	0.911715	1.37408	0.11795	0.257468	1	FALSE	42842	468	42374	3	0	0	0.20419	2	0.902944
females	narrow	331	Other cerebral degenerations	neurological	0.130977	1.13994	0.912615	1.36727	0.115983	0.258781	1	FALSE	30838	392	30446	2	0	0	0.0330261	1	0.855794
females	narrow	709.2	Sicca syndrome	dermatologic	-0.181259	0.834219	0.514666	1.15377	0.163037	0.266238	1	FALSE	43118	506	42612	3	0	0	0.646547	2	0.723776
females	narrow	191	Manlignant and unknown neoplasms of brain and nervous system	neoplasms	0.108505	1.11461	0.922722	1.3065	0.097902	0.267733	1	FALSE	31046	319	30727	2	0.252596	65.4258	2.89233	1	0.0890019
females	narrow	364	Corneal opacity and other disorders of cornea	sense organs	0.145345	1.15644	0.897226	1.41565	0.132251	0.271765	1	FALSE	43022	450	42572	3	0	0	0.311594	2	0.855733
females	narrow	180.1	Cervical cancer	neoplasms	0.231129	1.26002	0.846952	1.67309	0.21075	0.272774	1	FALSE	31107	179	30928	2	0.497372	83.7331	6.14744	1	0.0131602
females	narrow	580.3	Nephritis and nephropathy without mention of glomerulonephritis	genitourinary	0.118223	1.1255	0.913115	1.33788	0.108357	0.275251	1	FALSE	42976	489	42487	3	0	0	0.530772	2	0.76691
females	narrow	288.11	Neutropenia	hematopoietic	-0.144925	0.865087	0.602139	1.12803	0.134157	0.280023	1	FALSE	42862	782	42080	3	0.00206165	31.1282	2.90395	2	0.234108
females	narrow	395.3	Nonrheumatic tricuspid valve disorders	circulatory system	0.122668	1.13051	0.906028	1.35499	0.114531	0.28415	1	FALSE	30645	312	30333	2	0.26317	80.8116	5.21148	1	0.0224383
females	narrow	560.2	Impaction of intestine	digestive	0.187522	1.20626	0.86187	1.55064	0.175707	0.285864	1	FALSE	15099	134	14965	2	0.50632	81.963	5.54416	1	0.0185425
females	narrow	214	Lipoma	neoplasms	0.0913546	1.09566	0.925927	1.26539	0.0865969	0.291453	1	FALSE	42857	589	42268	3	0	0	0.388359	2	0.82351
females	narrow	241.1	Nontoxic uninodular goiter	endocrine/metabolic	0.0592837	1.06108	0.950539	1.17161	0.0563966	0.29317	1	FALSE	42625	1712	40913	3	0.0643649	63.3728	5.46042	2	0.0652055
females	narrow	184	Cancer of other female genital organs	neoplasms	0.112176	1.11871	0.9082	1.32922	0.107403	0.29628	1	FALSE	30999	491	30508	2	0	0	0.195046	1	0.658749
females	narrow	743.2	Pathologic fracture	musculoskeletal	0.132394	1.14156	0.891891	1.39123	0.127381	0.29864	1	FALSE	30762	414	30348	2	0	0	0.0621056	1	0.803198
females	narrow	228.1	Hemangioma of skin and subcutaneous tissue	neoplasms	-0.0939029	0.910371	0.729908	1.09083	0.0920728	0.307787	1	FALSE	42576	580	41996	3	0.514607	73.9478	7.67689	2	0.021527
females	narrow	191.11	Cancer of brain	neoplasms	0.123671	1.13164	0.887253	1.37604	0.124689	0.321278	1	FALSE	31180	196	30984	2	1.10339	68.2578	3.15038	1	0.0759093
females	narrow	696.42	Psoriatic arthropathy	dermatologic	0.140019	1.1503	0.873383	1.42721	0.141282	0.321656	1	FALSE	43224	268	42956	3	0.124246	40.4548	3.35879	2	0.186486
females	narrow	184.1	Malignant neoplasm of ovary and other uterine adnexa	neoplasms	0.11877	1.12611	0.889682	1.36254	0.120627	0.324818	1	FALSE	31076	360	30716	2	0.01179	9.56567	1.10577	1	0.293002
females	narrow	285.21	Anemia in chronic kidney disease	hematopoietic	0.116526	1.12359	0.890634	1.35654	0.118853	0.32688	1	FALSE	42988	784	42204	3	0	0	0.355042	2	0.837343
females	narrow	241.2	Nontoxic multinodular goiter	endocrine/metabolic	0.0599644	1.0618	0.940839	1.18276	0.0617142	0.331226	1	FALSE	42818	1751	41067	3	0.0874085	68.8083	6.41196	2	0.0405192
females	narrow	242.1	Graves' disease	endocrine/metabolic	-0.152165	0.858847	0.549342	1.16835	0.157911	0.33524	1	FALSE	43072	634	42438	3	0	0	0.644775	2	0.724417
females	narrow	644	Anemia during pregnancy	pregnancy complications	-0.165237	0.847693	0.506058	1.18933	0.174303	0.343137	1	FALSE	30751	153	30598	2	0	0	0.879381	1	0.348371
females	narrow	695.41	Cutaneous lupus erythematosus	dermatologic	0.132402	1.14157	0.86774	1.41539	0.139708	0.343278	1	FALSE	43150	355	42795	3	0.137697	55.673	4.51193	2	0.104773
females	narrow	580.32	Nephritis and nephropathy with pathological lesion	genitourinary	0.125632	1.13387	0.873024	1.39471	0.133082	0.345159	1	FALSE	43097	214	42883	3	0	0	0.342251	2	0.842716
females	narrow	701.3	Circumscribed scleroderma	dermatologic	0.12808	1.13664	0.869237	1.40405	0.136432	0.347843	1	FALSE	31228	162	31066	2	0	0	0.859821	1	0.353789
females	narrow	614.1	Pelvic peritoneal adhesions, female (postoperative) (postinfection)	genitourinary	0.117434	1.12461	0.878861	1.37035	0.125381	0.348955	1	FALSE	30828	224	30604	2	0.0279261	33.504	1.50385	1	0.22008
females	narrow	530.5	Disorders of esophageal motility	digestive	0.126459	1.1348	0.867855	1.40175	0.136198	0.353152	1	FALSE	31110	151	30959	2	0	0	0.0770018	1	0.781402
females	narrow	217.1	Nevus, non-neoplastic	neoplasms	-0.0827758	0.920557	0.744945	1.09617	0.0895981	0.355561	1	FALSE	30727	304	30423	2	0	0	0.0517316	1	0.820077
females	narrow	574.2	Calculus of bile duct	digestive	0.13042	1.13931	0.859541	1.41907	0.142738	0.360871	1	FALSE	43073	305	42768	3	0	0	1.32265	2	0.516168
females	narrow	562.2	Diverticulitis	digestive	0.100674	1.10592	0.889146	1.32269	0.110597	0.362675	1	FALSE	42975	582	42393	3	0	0	1.23401	2	0.539557
females	narrow	332	Parkinson's disease	neurological	0.217082	1.24245	0.772808	1.71208	0.239611	0.364949	1	FALSE	43210	289	42921	3	0.118937	0	1.6969	2	0.428079
females	narrow	252	Disorders of parathyroid gland	endocrine/metabolic	0.085373	1.08912	0.903262	1.27498	0.0948269	0.367959	1	FALSE	42978	965	42013	3	0.00930521	2.34022	2.04793	2	0.359169
females	narrow	182	Malignant neoplasm of uterus	neoplasms	0.11148	1.11793	0.868864	1.367	0.127075	0.380337	1	FALSE	43076	462	42614	3	7.54764e-07	25.5099	2.68492	2	0.261202
females	narrow	159	Malignant neoplasm of other and ill-defined sites within the digestive organs and peritoneum	neoplasms	-0.158984	0.85301	0.496234	1.20979	0.182029	0.382444	1	FALSE	31119	310	30809	2	0.184695	40.4613	1.67958	1	0.19498
females	narrow	654.1	Abnormality of organs and soft tissues of pelvis complicating pregnancy, childbirth, or the puerperium	pregnancy complications	0.227172	1.25505	0.743899	1.76619	0.260789	0.383702	1	FALSE	43091	371	42720	3	0	0	0.0333999	2	0.983439
females	narrow	216	Benign neoplasm of skin	neoplasms	0.0331715	1.03373	0.958922	1.10853	0.0381661	0.384773	1	FALSE	40837	2675	38162	3	0.132675	74.6964	7.90402	2	0.019216
females	narrow	743.12	Senile osteoporosis	musculoskeletal	0.140086	1.15037	0.828377	1.47237	0.164284	0.393822	1	FALSE	30909	723	30186	2	0	0	0.10595	1	0.744804
females	narrow	225.1	Benign neoplasm of brain, cranial nerves, meninges	neoplasms	0.0918459	1.0962	0.88488	1.30751	0.107814	0.394275	1	FALSE	31198	311	30887	2	0	0	0.0836831	1	0.772367
females	narrow	697	Sarcoidosis	dermatologic	0.122287	1.13008	0.847794	1.41236	0.144023	0.395836	1	FALSE	43188	456	42732	3	0	0	0.113172	2	0.944985
females	narrow	649.1	Diabetes or abnormal glucose tolerance complicating pregnancy	pregnancy complications	0.0771274	1.08018	0.899975	1.26038	0.0919412	0.401538	1	FALSE	43016	681	42335	3	0	0	0.00772229	2	0.996146
females	narrow	228	Hemangioma and lymphangioma, any site	neoplasms	-0.0660048	0.936126	0.781625	1.09063	0.0788271	0.402404	1	FALSE	42363	755	41608	3	0.576998	83.3741	12.0294	2	0.00244259
females	narrow	189	Cancer of urinary organs (incl. kidney and bladder)	neoplasms	0.0914936	1.09581	0.879468	1.31215	0.110378	0.407156	1	FALSE	43050	479	42571	3	1.28752e-06	0	1.88	2	0.390628
females	narrow	195	Cancer, suspected or other	neoplasms	0.0644546	1.06658	0.914049	1.21911	0.0778206	0.407532	1	FALSE	42568	1172	41396	3	0	0	1.08665	2	0.580814
females	narrow	938.2	Chronic dermatitis due to solar radiation	dermatologic	-0.0688696	0.933448	0.770406	1.09649	0.0831847	0.40772	1	FALSE	30632	660	29972	2	0.0485125	45.7738	1.84413	1	0.174468
females	narrow	189.1	Cancer of kidney and renal pelvis	neoplasms	0.10867	1.11479	0.855134	1.37445	0.13248	0.41206	1	FALSE	43126	310	42816	3	3.56848e-07	9.12068	2.20072	2	0.332751
females	narrow	426.24	Atrioventricular block, complete	circulatory system	-0.58412	0.557596	-0.842807	1.958	0.714491	0.413624	1	FALSE	39997	292	39705	2	0	0	0.000151096	1	0.990193
females	narrow	241	Nontoxic nodular goiter	endocrine/metabolic	0.041671	1.04255	0.942278	1.14282	0.0511598	0.415343	1	FALSE	42542	2972	39570	3	0.0100957	38.9691	3.27703	2	0.194268
females	narrow	750	Digestive congenital anomalies	congenital anomalies	0.123778	1.13176	0.832491	1.43104	0.152691	0.417569	1	FALSE	30872	148	30724	2	0	0	0.104804	1	0.746139
females	narrow	198.3	Secondary malignant neoplasm of digestive systems	neoplasms	-0.145843	0.864293	0.507626	1.22096	0.181973	0.422868	1	FALSE	31132	315	30817	2	0.293999	51.995	2.08312	1	0.148936
females	narrow	656	Other perinatal conditions of fetus or newborn	pregnancy complications	0.109499	1.11572	0.845795	1.38564	0.137716	0.426551	1	FALSE	15109	219	14890	2	0	0	0.690562	1	0.405973
females	narrow	217	Vascular hamartomas and non-neoplastic nevi	neoplasms	-0.0675504	0.934681	0.76776	1.1016	0.0851633	0.427669	1	FALSE	30675	333	30342	2	0	0	0.0011631	1	0.972794
females	narrow	695.42	Systemic lupus erythematosus	dermatologic	-0.0756553	0.927136	0.739708	1.11456	0.0956265	0.428854	1	FALSE	43053	1141	41912	3	1.41857e-07	48.6079	3.89165	2	0.142869
females	narrow	425.2	Secondary/extrinsic cardiomyopathies	circulatory system	0.103973	1.10957	0.851345	1.36779	0.131747	0.430006	1	FALSE	31063	318	30745	2	0	0	0.0280177	1	0.867067
females	narrow	555.21	Ulcerative colitis (chronic)	digestive	-0.109969	0.895861	0.622007	1.16972	0.139722	0.431246	1	FALSE	43103	267	42836	3	0.0621685	7.5371	2.16303	2	0.339081
females	narrow	155	Cancer of liver and intrahepatic bile duct	neoplasms	0.362437	1.43683	0.53311	2.34054	0.46108	0.431832	1	FALSE	39992	194	39798	2	0	0	0.345593	1	0.556619
females	narrow	216.1	Screening for malignant neoplasms of the skin	neoplasms	-0.0484819	0.952675	0.831746	1.0736	0.0616983	0.431991	1	FALSE	14989	798	14191	2	0	0	0.465505	1	0.495063
females	narrow	292.11	Aphasia	mental disorders	0.127217	1.13566	0.800159	1.47117	0.171176	0.457364	1	FALSE	31108	228	30880	2	0.151956	61.4076	2.59118	1	0.10746
females	narrow	430	Intracranial hemorrhage	circulatory system	0.0846962	1.08839	0.862348	1.31442	0.115326	0.462699	1	FALSE	42854	468	42386	3	8.90624e-08	0	1.43863	2	0.487086
females	narrow	426.2	Atrioventricular [AV] block	circulatory system	0.105644	1.11143	0.828744	1.39411	0.144226	0.463869	1	FALSE	42946	486	42460	3	0	0	1.01546	2	0.601862
females	narrow	272.9	Unspecified disorder of lipoid metabolism	endocrine/metabolic	0.137527	1.14743	0.778159	1.51671	0.188405	0.465418	1	FALSE	15095	189	14906	2	0	0	0.0785346	1	0.779293
females	narrow	709	Diffuse diseases of connective tissue	dermatologic	-0.0582985	0.943368	0.785531	1.10121	0.0805291	0.469101	1	FALSE	42806	1323	41483	3	0.103322	62.7426	5.36806	2	0.0682874
females	narrow	394.7	Disease of tricuspid valve	circulatory system	0.0811434	1.08453	0.863032	1.30602	0.113008	0.472736	1	FALSE	42326	519	41807	3	0.097602	29.9887	2.85668	2	0.239707
females	narrow	790.1	Elevated sedimentation rate	symptoms	-0.129861	0.878218	0.521382	1.23505	0.182059	0.475667	1	FALSE	31239	171	31068	2	0	0	0.256153	1	0.612775
females	narrow	751	Genitourinary congenital anomalies	congenital anomalies	0.0850752	1.0888	0.853446	1.32415	0.120078	0.478636	1	FALSE	42631	421	42210	3	0.0262307	0	1.87359	2	0.391881
females	narrow	172.21	Basal cell carcinoma	neoplasms	0.0700404	1.07255	0.87603	1.26907	0.100266	0.484835	1	FALSE	43055	564	42491	3	0	0	0.0787407	2	0.961395
females	narrow	714.2	Juvenile rheumatoid arthritis	musculoskeletal	0.0951098	1.09978	0.824901	1.37466	0.140244	0.497663	1	FALSE	31260	144	31116	2	0	0	0.000854779	1	0.976676
females	narrow	717	Polymyalgia Rheumatica	musculoskeletal	-0.172956	0.841174	0.327109	1.35524	0.262278	0.509615	1	FALSE	31139	222	30917	2	0	0	0.0015827	1	0.968266
females	narrow	204	Leukemia	neoplasms	-0.14345	0.866364	0.429467	1.30326	0.222907	0.519872	1	FALSE	43124	407	42717	3	0	0	0.968181	2	0.616258
females	narrow	189.21	Malignant neoplasm of bladder	neoplasms	0.124183	1.13222	0.750637	1.51381	0.194686	0.523565	1	FALSE	31243	163	31080	2	0	0	0.00156682	1	0.968426
females	narrow	502	Postinflammatory pulmonary fibrosis	respiratory	0.0750572	1.07795	0.846354	1.30954	0.118159	0.525284	1	FALSE	42858	416	42442	3	9.2148e-07	0	1.78573	2	0.409482
females	narrow	610.8	Other specified benign mammary dysplasias	genitourinary	-0.1143	0.891991	0.535681	1.2483	0.181791	0.529517	1	FALSE	31136	158	30978	2	0	0	0.162377	1	0.686977
females	narrow	157	Pancreatic cancer	neoplasms	-0.154667	0.8567	0.371249	1.34215	0.247679	0.532321	1	FALSE	31240	152	31088	2	0	0	0.0495367	1	0.823871
females	narrow	361	Retinal detachments and defects	sense organs	0.136342	1.14607	0.714669	1.57748	0.220104	0.535625	1	FALSE	43166	244	42922	3	0	0	1.29112	2	0.52437
females	narrow	348.9	Other conditions of brain, NOS	neurological	0.0492645	1.0505	0.894089	1.20691	0.0798008	0.537008	1	FALSE	30257	576	29681	2	0	0	0.321606	1	0.570644
females	narrow	505	Other pulmonary inflamation or edema	respiratory	0.0812972	1.08469	0.819967	1.34942	0.135064	0.547231	1	FALSE	42926	287	42639	3	0	0	0.502665	2	0.777764
females	narrow	199	Neoplasm of uncertain behavior	neoplasms	0.0363134	1.03698	0.917189	1.15677	0.061118	0.55241	1	FALSE	41636	1318	40318	3	0.00872126	10.2608	2.22868	2	0.328132
females	narrow	540.1	Appendicitis	digestive	0.0754471	1.07837	0.819636	1.3371	0.132005	0.567629	1	FALSE	31171	185	30986	2	0	0	0.00444223	1	0.94686
females	narrow	225	Benign neoplasm of brain and other parts of nervous system	neoplasms	0.0611161	1.06302	0.852745	1.2733	0.107284	0.568905	1	FALSE	31174	336	30838	2	0	0	0.00591225	1	0.93871
females	narrow	277.5	Other disorders of lipoid metabolism	endocrine/metabolic	0.0989801	1.10404	0.759879	1.44821	0.175595	0.572969	1	FALSE	15115	114	15001	2	0.699018	84.2654	6.3554	1	0.0117024
females	narrow	198.4	Secondary malignant neoplasm of liver	neoplasms	0.0745697	1.07742	0.817095	1.33775	0.132819	0.574499	1	FALSE	43138	528	42610	3	0.245454	50.6994	4.05675	2	0.131549
females	narrow	443.1	Raynaud's syndrome	circulatory system	-0.0549583	0.946525	0.753648	1.1394	0.0984063	0.576514	1	FALSE	43039	527	42512	3	0	0	1.30684	2	0.520263
females	narrow	193	Thyroid cancer	neoplasms	-0.0565725	0.944998	0.744743	1.14525	0.102171	0.579781	1	FALSE	43182	678	42504	3	0	0	1.09945	2	0.577107
females	narrow	374.6	Dermatochalasis	sense organs	0.188889	1.20791	0.534522	1.88129	0.343564	0.58246	1	FALSE	39643	542	39101	2	0	0	0.794444	1	0.37276
females	narrow	189.11	Malignant neoplasm of kidney, except pelvis	neoplasms	0.0811195	1.0845	0.793169	1.37583	0.148639	0.585238	1	FALSE	43159	277	42882	3	1.55171e-06	19.1881	2.47488	2	0.290125
females	narrow	634.1	Missed abortion/Hydatidiform mole	pregnancy complications	0.0479486	1.04912	0.873523	1.22471	0.0895886	0.592506	1	FALSE	31128	269	30859	2	0	0	0.803812	1	0.369956
females	narrow	189.2	Cancer of bladder	neoplasms	0.103523	1.10907	0.729292	1.48885	0.193765	0.593154	1	FALSE	31232	166	31066	2	0	0	0.0015633	1	0.968461
females	narrow	426.32	Left bundle branch block	circulatory system	-0.127923	0.879921	0.409571	1.35027	0.239975	0.593987	1	FALSE	31102	269	30833	2	0	0	0.0172037	1	0.895646
females	narrow	246.7	Abnormal results of function study of thyroid	endocrine/metabolic	0.0814278	1.08483	0.780985	1.38868	0.155025	0.599406	1	FALSE	15091	126	14965	2	0	0	0.0775174	1	0.78069
females	narrow	377	Disorders of optic nerve and visual pathways	sense organs	-0.0714427	0.93105	0.659776	1.20232	0.138405	0.605724	1	FALSE	43000	434	42566	3	0	0	0.448886	2	0.798961
females	narrow	165.1	Cancer of bronchus; lung	neoplasms	0.0565446	1.05817	0.840875	1.27547	0.110867	0.610036	1	FALSE	43014	731	42283	3	0.590861	64.6198	5.65289	2	0.0592231
females	narrow	695.4	Lupus (localized and systemic)	dermatologic	-0.04558	0.955443	0.779913	1.13097	0.0895562	0.610785	1	FALSE	43049	1234	41815	3	0.0825347	60.196	5.02462	2	0.0810805
females	narrow	172	Skin cancer	neoplasms	0.0343496	1.03495	0.897046	1.17285	0.0703574	0.625397	1	FALSE	42501	2020	40481	3	0.312034	74.3794	7.80621	2	0.0201791
females	narrow	415.21	Primary pulmonary hypertension	circulatory system	-0.0879544	0.915803	0.556536	1.27507	0.183299	0.631341	1	FALSE	31111	261	30850	2	0.26415	49.2495	1.97043	1	0.160403
females	narrow	611.11	Mammographic microcalcification	genitourinary	0.0513088	1.05265	0.842875	1.26242	0.107027	0.631653	1	FALSE	30814	527	30287	2	0	0	0.0676848	1	0.794738
females	narrow	580.1	Glomerulonephritis	genitourinary	-0.199927	0.818791	-0.0789231	1.7165	0.458017	0.662471	1	FALSE	39880	242	39638	2	0	0	0.00097555	1	0.975083
females	narrow	751.2	Congenital anomalies of urinary system	congenital anomalies	-0.0884104	0.915385	0.51493	1.31584	0.204314	0.665219	1	FALSE	42841	316	42525	3	0	0	1.17451	2	0.555852
females	narrow	227.3	Benign neoplasm of pituitary gland and craniopharyngeal duct (pouch)	neoplasms	-0.0591844	0.942533	0.67384	1.21123	0.137088	0.665942	1	FALSE	43223	338	42885	3	0.254832	70.8934	6.87129	2	0.0322047
females	narrow	282.5	Sickle cell anemia	hematopoietic	-0.173608	0.840626	0.0156236	1.66563	0.42092	0.680009	1	FALSE	40016	209	39807	2	0	0	0.0336546	1	0.854444
females	narrow	335	Multiple sclerosis	neurological	0.0385643	1.03932	0.856042	1.22259	0.093508	0.680033	1	FALSE	43085	1089	41996	3	0.0176855	7.96372	2.17306	2	0.337386
females	narrow	165	Cancer within the respiratory system	neoplasms	0.0447748	1.04579	0.829098	1.26249	0.110558	0.685486	1	FALSE	42996	738	42258	3	0.585627	64.3623	5.61203	2	0.0604454
females	narrow	395.6	Heart valve replaced	circulatory system	0.0569114	1.05856	0.771222	1.3459	0.146602	0.697866	1	FALSE	43142	577	42565	3	0	0	0.35828	2	0.835989
females	narrow	990	Effects radiation NOS	injuries & poisonings	0.0417001	1.04258	0.825709	1.25945	0.110649	0.706273	1	FALSE	30757	418	30339	2	0.232389	63.3353	2.72742	1	0.0986384
females	narrow	288.1	Decreased white blood cell count	hematopoietic	0.0325016	1.03304	0.86356	1.20251	0.0864672	0.707003	1	FALSE	42675	1161	41514	3	6.02835e-07	0	1.94643	2	0.377865
females	narrow	374.3	Ptosis of eyelid	sense organs	0.0624172	1.06441	0.737581	1.39123	0.166748	0.708165	1	FALSE	43036	364	42672	3	0.0139092	0	1.67802	2	0.432137
females	narrow	440.9	Atherosclerosis of aorta	circulatory system	0.0703165	1.07285	0.699888	1.44581	0.190286	0.711732	1	FALSE	30573	213	30360	2	0	0	0.648712	1	0.420574
females	narrow	575.2	Obstruction of bile duct	digestive	0.0641898	1.06629	0.725663	1.40693	0.173792	0.711868	1	FALSE	31225	164	31061	2	0.107321	49.6495	1.98608	1	0.158751
females	narrow	174.1	Breast cancer [female]	neoplasms	-0.0233355	0.976935	0.852779	1.10109	0.063345	0.712585	1	FALSE	42726	2920	39806	3	0.0243908	49.3294	3.94706	2	0.138965
females	narrow	580.31	Nephritis and nephropathy in diseases classified elsewhere	genitourinary	0.0566124	1.05825	0.756324	1.36017	0.154041	0.713235	1	FALSE	31163	268	30895	2	0.0508732	30.3325	1.43539	1	0.230887
females	narrow	198.5	Secondary malignancy of brain/spine	neoplasms	0.0570238	1.05868	0.751004	1.36636	0.156978	0.716411	1	FALSE	31225	290	30935	2	0	0	0.00172564	1	0.966865
females	narrow	573.2	Liver replaced by transplant	digestive	0.133925	1.14331	0.319624	1.96699	0.420246	0.749968	1	FALSE	40034	250	39784	2	0	0	0.000416287	1	0.983722
females	narrow	938	Dermatitis due to solar radiation	dermatologic	0.0210058	1.02123	0.891769	1.15069	0.0660507	0.750465	1	FALSE	42468	826	41642	3	0.0951284	54.107	4.35796	2	0.113157
females	narrow	173	Neoplasm of uncertain behavior of skin	neoplasms	-0.0184535	0.981716	0.865599	1.09783	0.0592434	0.755431	1	FALSE	41416	1961	39455	3	0.421286	83.2891	11.9683	2	0.0025184
females	narrow	198.2	Secondary malignancy of respiratory organs	neoplasms	0.0364548	1.03713	0.8025	1.27176	0.119708	0.760724	1	FALSE	31083	563	30520	2	0.493519	78.5063	4.65252	1	0.0310081
females	narrow	433.5	Cerebral aneurysm	circulatory system	-0.0349228	0.96568	0.737824	1.19354	0.116253	0.763869	1	FALSE	31209	314	30895	2	0	0	0.499759	1	0.479606
females	narrow	394	Rheumatic disease of the heart valves	circulatory system	0.0275481	1.02793	0.842184	1.21368	0.0947691	0.771291	1	FALSE	41807	1004	40803	3	0.0887993	59.9314	4.99144	2	0.0824373
females	narrow	244.1	Secondary hypothyroidism	endocrine/metabolic	0.0229963	1.02326	0.859595	1.18693	0.0835041	0.783016	1	FALSE	42766	1578	41188	3	0	0	1.1845	2	0.553081
females	narrow	635.2	Antepartum hemorrhage, abruptio placentae, and placenta previa	pregnancy complications	0.0356504	1.03629	0.779788	1.2928	0.13087	0.785307	1	FALSE	30817	272	30545	2	0.342685	89.0582	9.13929	1	0.00250178
females	narrow	946	Anaphylactic shock NOS	injuries & poisonings	0.0452354	1.04627	0.71183	1.38072	0.170635	0.790932	1	FALSE	31086	164	30922	2	0.101181	51.3976	2.05751	1	0.151458
females	narrow	174.11	Malignant neoplasm of female breast	neoplasms	-0.0165486	0.983588	0.859301	1.10787	0.0634115	0.794115	1	FALSE	42730	2828	39902	3	0.0160256	38.4928	3.25165	2	0.196749
females	narrow	707.1	Decubitus ulcer	dermatologic	0.0788918	1.08209	0.372611	1.79156	0.361977	0.827471	1	FALSE	39710	370	39340	2	0	0	0.224833	1	0.635382
females	narrow	153.2	Colon cancer	neoplasms	-0.0377926	0.962913	0.621121	1.3047	0.174383	0.828426	1	FALSE	43007	541	42466	3	0.747169	67.8517	6.22117	2	0.0445748
females	narrow	184.11	Malignant neoplasm of ovary	neoplasms	0.0330619	1.03361	0.734106	1.33312	0.15281	0.828708	1	FALSE	31154	285	30869	2	0.0905729	33.0462	1.49357	1	0.221664
females	narrow	175	Acquired absence of breast	neoplasms	0.0185623	1.01874	0.850435	1.18704	0.0858677	0.828853	1	FALSE	42903	917	41986	3	0	0	0.685908	2	0.709671
females	narrow	504	Other alveolar and parietoalveolar pneumonopathy	respiratory	-0.0326404	0.967887	0.669417	1.26636	0.15228	0.830279	1	FALSE	43129	400	42729	3	0.310665	29.9167	2.85375	2	0.240058
females	narrow	198	Secondary malignant neoplasm	neoplasms	-0.0144862	0.985618	0.849571	1.12167	0.0694118	0.834683	1	FALSE	42734	1989	40745	3	0.228368	82.7102	11.5675	2	0.00307711
females	narrow	593.2	Microscopic hematuria	genitourinary	0.0294162	1.02985	0.751548	1.30816	0.141992	0.835879	1	FALSE	30997	268	30729	2	0.169983	70.1024	3.34476	1	0.0674195
females	narrow	635	Hemorrhage during pregnancy; childbirth and postpartum	pregnancy complications	0.0233717	1.02365	0.800079	1.24721	0.114065	0.837652	1	FALSE	30672	383	30289	2	0.236868	88.0811	8.39007	1	0.00377277
females	narrow	655.1	Abnormality in fetal heart rate or rhythm	pregnancy complications	-0.0194764	0.980712	0.793897	1.16753	0.0953138	0.838088	1	FALSE	30592	912	29680	2	0.114998	85.7573	7.02114	1	0.0080553
females	narrow	618.2	Uterine/Uterovaginal prolapse	genitourinary	0.0339486	1.03453	0.699794	1.36927	0.170784	0.842435	1	FALSE	43072	404	42668	3	0.0367984	34.7445	3.06488	2	0.216008
females	narrow	394.1	Mitral valve stenosis and aortic valve stenosis	circulatory system	-0.0503951	0.950854	0.443196	1.45851	0.259009	0.845731	1	FALSE	30894	178	30716	2	0	0	0.775036	1	0.378664
females	narrow	580.2	Nephrotic syndrome without mention of glomerulonephritis	genitourinary	0.027869	1.02826	0.726216	1.33031	0.154105	0.856489	1	FALSE	43166	317	42849	3	0	0	1.36769	2	0.504672
females	narrow	506	Empyema and pneumothorax	respiratory	-0.0196895	0.980503	0.764984	1.19602	0.109959	0.857889	1	FALSE	30917	693	30224	2	0	0	0.0108349	1	0.917097
females	narrow	195.1	Malignant neoplasm, other	neoplasms	0.0160007	1.01613	0.826013	1.20625	0.0969982	0.868977	1	FALSE	42625	668	41957	3	0	0	0.0623532	2	0.969304
females	narrow	348.2	Cerebral edema and compression of brain	neurological	0.0196687	1.01986	0.761728	1.278	0.131702	0.881283	1	FALSE	31015	406	30609	2	0.0780468	63.9674	2.77526	1	0.0957309
females	narrow	331.1	Hydrocephalus	neurological	0.0218562	1.0221	0.734805	1.30939	0.146577	0.881467	1	FALSE	31232	282	30950	2	0	0	0.60844	1	0.435376
females	narrow	365.2	Primary angle-closure glaucoma	sense organs	-0.104986	0.900338	-0.509608	2.31028	0.71936	0.883966	1	FALSE	40021	195	39826	2	0	0	0.000964187	1	0.975229
females	narrow	555.1	Regional enteritis	digestive	-0.0126479	0.987432	0.815322	1.15954	0.0878109	0.885472	1	FALSE	43102	1151	41951	3	0	0	0.684375	2	0.710215
females	narrow	426.92	Cardiac defibrillator in situ	circulatory system	-0.0291261	0.971294	0.553978	1.38861	0.212917	0.891192	1	FALSE	43141	405	42736	3	0.0654966	0	1.64886	2	0.438484
females	narrow	174	Breast cancer	neoplasms	0.00816449	1.0082	0.890276	1.12612	0.0601641	0.892056	1	FALSE	42649	3031	39618	3	4.22656e-07	25.5134	2.68505	2	0.261186
females	narrow	654	Other and unspecified complications of birth; puerperium affecting management of mother	pregnancy complications	0.0106781	1.01074	0.830097	1.19137	0.0921626	0.907762	1	FALSE	43149	526	42623	3	0.0214636	30.2753	2.86843	2	0.238303
females	narrow	290.11	Alzheimer's disease	mental disorders	-0.105089	0.900244	-1.08754	2.88803	1.01418	0.917471	1	FALSE	40004	305	39699	2	0	0	7.67263e-05	1	0.993011
females	narrow	702.1	Actinic keratosis	dermatologic	0.00852092	1.00856	0.847114	1.17	0.0823688	0.917607	1	FALSE	42377	1365	41012	3	0.22123	66.3722	5.94745	2	0.0511125
females	narrow	415.2	Chronic pulmonary heart disease	circulatory system	0.0110533	1.01111	0.800042	1.22219	0.10769	0.918249	1	FALSE	42563	1051	41512	3	0	0	1.14467	2	0.564206
females	narrow	433.11	Occlusion of cerebral arteries, with cerebral infarction	circulatory system	0.0247868	1.0251	0.550028	1.50016	0.242382	0.918548	1	FALSE	31220	131	31089	2	0	0	0.716239	1	0.39738
females	narrow	555.2	Ulcerative colitis	digestive	0.010169	1.01022	0.805861	1.21458	0.104265	0.922306	1	FALSE	42866	598	42268	3	0.100347	61.344	5.17385	2	0.0752512
females	narrow	288.3	Eosinophilia	hematopoietic	0.0184575	1.01863	0.646085	1.39117	0.190073	0.922641	1	FALSE	15127	87	15040	2	0	0	0.0108181	1	0.917161
females	narrow	653	Problems associated with amniotic cavity and membranes	pregnancy complications	-0.00907544	0.990966	0.763492	1.21844	0.116058	0.937671	1	FALSE	30609	532	30077	2	0	0	0.0913833	1	0.762426
females	narrow	341	Other demyelinating diseases of central nervous system	neurological	-0.0109682	0.989092	0.686195	1.29199	0.154539	0.943419	1	FALSE	30988	424	30564	2	0	0	0.125927	1	0.722693
females	narrow	394.2	Mitral valve disease	circulatory system	-0.0100648	0.989986	0.698592	1.28138	0.14867	0.946025	1	FALSE	43021	369	42652	3	0	0	0.427878	2	0.807398
females	narrow	275.6	Hypercalcemia	endocrine/metabolic	0.00742987	1.00746	0.773087	1.24183	0.119577	0.950456	1	FALSE	42860	908	41952	3	0	0	1.2887	2	0.525003
females	narrow	669	Complications of labor and delivery NEC	pregnancy complications	0.00641104	1.00643	0.751664	1.2612	0.129983	0.960663	1	FALSE	30959	148	30811	2	0	0	0.522031	1	0.469977
females	narrow	430.2	Intracerebral hemorrhage	circulatory system	-0.00789866	0.992132	0.649923	1.33434	0.174596	0.963916	1	FALSE	31146	221	30925	2	0	0	0.523106	1	0.46952
females	narrow	372	Disorders of conjunctiva	sense organs	-0.00636586	0.993654	0.688217	1.29909	0.155835	0.967416	1	FALSE	15099	282	14817	2	0	0	0.0119838	1	0.912829
females	narrow	198.6	Secondary malignancy of bone	neoplasms	-0.00581844	0.994198	0.694009	1.29439	0.153158	0.969696	1	FALSE	43119	495	42624	3	0.971959	57.1482	4.66725	2	0.0969437
females	narrow	555	Inflammatory bowel disease and other gastroenteritis and colitis	digestive	0.00275861	1.00276	0.860308	1.14522	0.0726811	0.969724	1	FALSE	42991	1430	41561	3	0	0	1.60848	2	0.447427
females	narrow	709.7	Unspecified diffuse connective tissue disease	dermatologic	-0.00402221	0.995986	0.781025	1.21095	0.109674	0.970745	1	FALSE	31176	226	30950	2	0.000807336	0.451319	1.00453	1	0.316216
females	narrow	270.38	Other specified disorders of plasma protein metabolism	endocrine/metabolic	0.00323186	1.00324	0.738942	1.26753	0.134845	0.980879	1	FALSE	15087	120	14967	2	0	0	0.548425	1	0.458962
males	broad	300	Anxiety disorders	mental disorders	1.60096	4.95777	4.89026	5.02529	0.0344451	0	0	TRUE	30743	4628	26115	3	0.689539	99.5194	416.146	2	4.31633e-91
males	broad	296	Mood disorders	mental disorders	1.43203	4.18718	4.1225	4.25185	0.0329993	0	0	TRUE	30958	5668	25290	3	0.405031	99.3109	290.251	2	9.3929e-64
males	broad	296.2	Depression	mental disorders	1.39773	4.04599	3.98111	4.11086	0.0330977	0	0	TRUE	31038	4893	26145	3	0.373841	99.2649	272.059	2	8.37662e-60
males	broad	296.22	Major depressive disorder	mental disorders	1.30895	3.7023	3.63426	3.77035	0.0347174	0	0	TRUE	31827	3418	28409	3	0.337606	99.0553	211.718	2	1.06196e-46
males	broad	300.1	Anxiety disorder	mental disorders	1.2652	3.5438	3.47732	3.61028	0.033917	1.47877e-304	1.3723e-301	TRUE	31050	3896	27154	3	0.344322	99.1449	233.896	2	1.62229e-51
males	broad	316	Substance addiction and disorders	mental disorders	1.20727	3.34433	3.26002	3.42865	0.0430173	2.64525e-173	2.45479e-170	TRUE	31830	1838	29992	3	0.211295	97.9368	96.9379	2	8.91645e-22
males	broad	327	Sleep disorders	neurological	0.929222	2.53254	2.46199	2.60309	0.0359961	6.09075e-147	5.65221e-144	TRUE	30342	3470	26872	3	0.178365	98.1931	110.685	2	9.22543e-25
males	broad	798	Malaise and fatigue	symptoms	0.835619	2.30624	2.24158	2.3709	0.0329897	1.50409e-141	1.39579e-138	TRUE	28750	7851	20899	3	0.12406	97.8037	91.0625	2	1.68275e-20
males	broad	327.4	Insomnia	neurological	0.980098	2.66472	2.58357	2.74586	0.0414013	6.82674e-124	6.33521e-121	TRUE	31389	2322	29067	3	0.214477	98.0595	103.068	2	4.15899e-23
males	broad	292	Neurological disorders	mental disorders	0.796888	2.21863	2.14832	2.28893	0.0358692	2.3808e-109	2.20938e-106	TRUE	30962	3683	27279	3	0.0941264	94.6197	37.1729	2	8.47222e-09
males	broad	300.11	Generalized anxiety disorder	mental disorders	1.13478	3.11048	3.01008	3.21087	0.0512205	9.39892e-109	8.7222e-106	TRUE	32558	905	31653	3	0.720124	98.4676	130.514	2	4.56334e-29
males	broad	297.1	Suicidal ideation	mental disorders	1.44291	4.233	4.10111	4.3649	0.0672919	5.35576e-102	4.97014e-99	TRUE	24604	470	24134	2	0.867021	98.8983	90.7702	1	1.61367e-21
males	broad	512	Other symptoms of respiratory system	respiratory	0.735395	2.08631	2.01753	2.15508	0.0350904	1.61455e-97	1.49831e-94	TRUE	28161	12240	15921	3	0.103306	95.2173	41.8172	2	8.30822e-10
males	broad	317	Alcohol-related disorders	mental disorders	0.878111	2.40635	2.32389	2.48881	0.0420693	9.42709e-97	8.74834e-94	TRUE	31937	1671	30266	3	0.106225	95.6499	45.9761	2	1.0385e-10
males	broad	338	Pain	neurological	0.658317	1.93154	1.8687	1.99438	0.0320607	1.08221e-93	1.00429e-90	TRUE	30435	5466	24969	3	0.196073	98.6091	143.796	2	5.95709e-32
males	broad	297	Suicidal ideation or attempt	mental disorders	1.00639	2.73572	2.63899	2.83245	0.0493521	1.96481e-92	1.82334e-89	TRUE	24472	639	23833	2	1.2527	99.4446	180.059	1	4.70489e-41
males	broad	760	Back pain	symptoms	0.653523	1.9223	1.85942	1.98519	0.032084	3.14333e-92	2.91701e-89	TRUE	29857	6273	23584	3	0.125976	97.9019	95.3262	2	1.99611e-21
males	broad	338.2	Chronic pain	neurological	0.72923	2.07348	2.00311	2.14386	0.035904	1.03706e-91	9.62389e-89	TRUE	31651	2956	28695	3	0.219978	98.5323	136.266	2	2.5717e-30
males	broad	512.8	Cough	respiratory	0.659766	1.93434	1.86982	1.99886	0.0329167	2.30104e-89	2.13536e-86	TRUE	29432	5864	23568	3	0.112159	96.5063	57.2467	2	3.70716e-13
males	broad	296.1	Bipolar	mental disorders	1.04381	2.84001	2.73546	2.94455	0.0533396	2.83871e-85	2.63432e-82	TRUE	32452	1040	31412	3	0.250873	97.0988	68.9372	2	1.07272e-15
males	broad	276	Disorders of fluid, electrolyte, and acid-base balance	endocrine/metabolic	0.647959	1.91163	1.84626	1.97701	0.0333562	4.70666e-84	4.36778e-81	TRUE	29462	7189	22273	3	0.0414814	93.1683	29.2754	2	4.39464e-07
males	broad	512.7	Shortness of breath	respiratory	0.638287	1.89323	1.82874	1.95773	0.0329062	8.15495e-84	7.5678e-81	TRUE	29772	7536	22236	3	0.0511407	94.4255	35.8778	2	1.61897e-08
males	broad	789	Nausea and vomiting	symptoms	0.701013	2.01579	1.94467	2.08692	0.0362871	3.7538e-83	3.48352e-80	TRUE	29991	3592	26399	3	0.0952533	96.2412	53.209	2	2.79139e-12
males	broad	300.4	Dysthymic disorder	mental disorders	1.24158	3.46107	3.33476	3.58738	0.0644452	1.0441e-82	9.68921e-80	TRUE	32436	635	31801	3	0.351248	96.0523	50.6625	2	9.97194e-12
males	broad	318	Tobacco use disorder	mental disorders	0.627525	1.87297	1.80824	1.9377	0.0330258	1.67149e-80	1.55114e-77	TRUE	30119	5084	25035	3	0.0512903	94.68	37.5939	2	6.86414e-09
males	broad	418	Nonspecific chest pain	circulatory system	0.638542	1.89372	1.82777	1.95967	0.033647	2.60912e-80	2.42127e-77	TRUE	29002	8698	20304	3	0.0165749	84.3878	12.8105	2	0.00165286
males	broad	745	Pain in joint	musculoskeletal	0.613926	1.84767	1.78364	1.9117	0.0326664	8.48776e-79	7.87664e-76	TRUE	28769	8877	19892	3	0.0674458	94.8318	38.6981	2	3.95201e-09
males	broad	291	Other specified nonpsychotic and/or transient mental disorders	mental disorders	0.960879	2.61399	2.51325	2.71474	0.0514013	5.57266e-78	5.17143e-75	TRUE	31787	1274	30513	3	0.629926	96.3618	54.9717	2	1.15625e-12
males	broad	785	Abdominal pain	symptoms	0.592192	1.80795	1.74483	1.87107	0.0322047	1.62695e-75	1.50981e-72	TRUE	28748	6937	21811	3	0.0546511	95.5879	45.3299	2	1.43461e-10
males	broad	285	Other anemias	hematopoietic	0.610106	1.84063	1.77516	1.9061	0.0334025	1.56354e-74	1.45096e-71	TRUE	29991	7627	22364	3	0.0252806	89.848	19.7006	2	5.27308e-05
males	broad	276.5	Hypovolemia	endocrine/metabolic	0.756081	2.12991	2.04836	2.21147	0.0416089	8.73662e-74	8.10759e-71	TRUE	30008	2812	27196	3	0.051806	91.6262	23.8841	2	6.51069e-06
males	broad	317.1	Alcoholism	mental disorders	0.835923	2.30694	2.21586	2.39802	0.0464703	2.40512e-72	2.23196e-69	TRUE	32123	1279	30844	3	0.0950534	93.8572	32.5585	2	8.5117e-08
males	broad	530	Diseases of esophagus	digestive	0.572067	1.77193	1.70956	1.83429	0.0318199	2.8828e-72	2.67523e-69	TRUE	29373	7458	21915	3	0.0581163	95.5323	44.7659	2	1.90197e-10
males	broad	480	Pneumonia	respiratory	0.643739	1.90359	1.83299	1.97418	0.0360157	1.88538e-71	1.74963e-68	TRUE	31279	3696	27583	3	0.0713802	95.0067	40.0534	2	2.0068e-09
males	broad	530.11	GERD	digestive	0.561653	1.75357	1.69041	1.81673	0.0322236	4.89873e-68	4.54602e-65	TRUE	29781	6478	23303	3	0.0554564	94.9754	39.8043	2	2.27305e-09
males	broad	761	Cervicalgia	symptoms	0.670872	1.95594	1.88045	2.03144	0.0385171	6.07522e-68	5.6378e-65	TRUE	31283	2450	28833	3	0.126284	96.7486	61.5127	2	4.39218e-14
males	broad	530.1	Esophagitis, GERD and related diseases	digestive	0.556893	1.74524	1.68243	1.80806	0.0320491	1.24843e-67	1.15854e-64	TRUE	29513	6917	22596	3	0.0475358	94.4004	35.7167	2	1.75479e-08
males	broad	350	Abnormal movement	neurological	0.659393	1.93362	1.85817	2.00907	0.0384947	8.94643e-66	8.30228e-63	TRUE	31492	2997	28495	3	0.0992961	93.9637	33.133	2	6.38635e-08
males	broad	512.9	Other dyspnea	respiratory	0.563293	1.75645	1.6905	1.8224	0.0336485	6.63788e-63	6.15996e-60	TRUE	30341	5824	24517	3	0.0374787	91.4862	23.4912	2	7.92411e-06
males	broad	276.1	Electrolyte imbalance	endocrine/metabolic	0.57694	1.78058	1.71261	1.84855	0.0346786	3.77389e-62	3.50217e-59	TRUE	30310	5498	24812	3	0.0469901	93.2731	29.7312	2	3.49904e-07
males	broad	585.1	Acute renal failure	genitourinary	0.606719	1.8344	1.76284	1.90596	0.0365093	5.14451e-62	4.77411e-59	TRUE	31908	4486	27422	3	0.0557639	92.9902	28.5314	2	6.37498e-07
males	broad	292.4	Altered mental status	mental disorders	0.719227	2.05285	1.96798	2.13771	0.0432983	5.80619e-62	5.38815e-59	TRUE	31647	2057	29590	3	0.0766705	90.778	21.6873	2	1.95282e-05
males	broad	514	Abnormal findings examination of lungs	respiratory	0.615776	1.85109	1.77782	1.92437	0.0373838	5.85613e-61	5.43449e-58	TRUE	31769	2220	29549	3	0.255179	97.6375	84.6568	2	4.14003e-19
males	broad	427	Cardiac dysrhythmias	circulatory system	0.55556	1.74292	1.6733	1.81253	0.0355164	3.74504e-55	3.4754e-52	TRUE	29589	9483	20106	3	0.00879041	64.8076	5.68304	2	0.0583368
males	broad	350.2	Abnormality of gait	neurological	0.70002	2.01379	1.92477	2.10282	0.0454193	1.35126e-53	1.25397e-50	TRUE	32064	1949	30115	3	0.0734078	89.7007	19.4187	2	6.07118e-05
males	broad	313	Pervasive developmental disorders	mental disorders	0.955532	2.60005	2.47821	2.72189	0.0621629	2.54587e-53	2.36257e-50	TRUE	32536	894	31642	3	0.220144	95.7315	46.8551	2	6.69197e-11
males	broad	327.32	Obstructive sleep apnea	neurological	0.558382	1.74784	1.67611	1.81957	0.0365985	1.4797e-52	1.37316e-49	TRUE	31788	3615	28173	3	0.0798269	93.8643	32.5963	2	8.35244e-08
males	broad	327.3	Sleep apnea	neurological	0.536392	1.70983	1.64067	1.77898	0.0352827	3.39382e-52	3.14946e-49	TRUE	31378	4101	27277	3	0.0748716	94.72	37.8786	2	5.95338e-09
males	broad	458	Hypotension	circulatory system	0.604565	1.83046	1.7522	1.90871	0.0399267	8.57428e-52	7.95693e-49	TRUE	30589	2982	27607	3	0.0684157	94.0074	33.3744	2	5.66038e-08
males	broad	977	Personal history of allergy to medicinal agents	injuries & poisonings	0.822793	2.27685	2.16994	2.38376	0.0545447	2.04025e-51	1.89335e-48	TRUE	31622	857	30765	3	0.471325	97.3362	75.0797	2	4.97341e-17
males	broad	783	Fever of unknown origin	symptoms	0.519346	1.68093	1.61304	1.74881	0.0346362	7.99818e-51	7.42231e-48	TRUE	30173	4251	25922	3	0.0499729	93.0839	28.9179	2	5.25476e-07
males	broad	313.1	Attention deficit hyperactivity disorder	mental disorders	0.979153	2.6622	2.53339	2.79101	0.0657173	3.32212e-50	3.08293e-47	TRUE	32612	678	31934	3	0.212205	94.8868	39.1147	2	3.20893e-09
males	broad	300.12	Agorophobia, social phobia, and panic disorder	mental disorders	1.08439	2.95764	2.81498	3.10029	0.0727849	3.36794e-50	3.12544e-47	TRUE	32671	431	32240	3	0.253379	93.7653	32.0785	2	1.08204e-07
males	broad	278	Overweight, obesity and other hyperalimentation	endocrine/metabolic	0.499742	1.6483	1.58248	1.71412	0.0335813	4.34245e-50	4.0298e-47	TRUE	29713	5238	24475	3	0.0334516	90.6348	21.3557	2	2.30495e-05
males	broad	427.5	Arrhythmia (cardiac) NOS	circulatory system	0.56369	1.75714	1.68231	1.83198	0.0381792	2.48735e-49	2.30826e-46	TRUE	30614	2811	27803	3	0.0593562	91.5711	23.728	2	7.03932e-06
males	broad	532	Dysphagia	digestive	0.590826	1.80548	1.72684	1.88412	0.0401211	4.38619e-49	4.07038e-46	TRUE	31489	2591	28898	3	0.0995645	95.5755	45.2027	2	1.52881e-10
males	broad	510	Other diseases of lung	respiratory	0.611422	1.84305	1.76162	1.92448	0.0415447	4.99841e-49	4.63852e-46	TRUE	30599	2355	28244	3	0.140958	94.0692	33.7223	2	4.75651e-08
males	broad	681	Superficial cellulitis and abscess	dermatologic	0.529924	1.6988	1.62727	1.77034	0.0364978	9.13788e-48	8.47995e-45	TRUE	30778	3380	27398	3	0.0292867	88.5074	17.4024	2	0.000166382
males	broad	687.1	Rash and other nonspecific skin eruption	dermatologic	0.562335	1.75476	1.67855	1.83098	0.0388845	2.11638e-47	1.964e-44	TRUE	30782	2661	28121	3	0.0852163	95.1318	41.0832	2	1.19921e-09
males	broad	509	Respiratory failure, insufficiency, arrest	respiratory	0.588542	1.80136	1.72144	1.88128	0.040775	3.16704e-47	2.93901e-44	TRUE	31569	3240	28329	3	0.0255611	82.0917	11.168	2	0.00375754
males	broad	585	Renal failure	genitourinary	0.485591	1.62514	1.55912	1.69115	0.0336799	3.99834e-47	3.71046e-44	TRUE	31663	7083	24580	3	0.025243	86.1868	14.4789	2	0.000717705
males	broad	301	Personality disorders	mental disorders	1.50341	4.49699	4.29234	4.70165	0.104415	5.30014e-47	4.91853e-44	TRUE	32750	211	32539	3	0.703243	95.1715	41.4204	2	1.01315e-09
males	broad	71	Human immunodeficiency virus [HIV] disease	infectious diseases	0.915972	2.4992	2.37434	2.62407	0.0637072	7.12924e-47	6.61594e-44	TRUE	32874	1835	31039	3	0.104328	87.1554	15.5708	2	0.000415768
males	broad	71.1	HIV infection, symptomatic	infectious diseases	0.933778	2.5441	2.4168	2.67141	0.0649532	7.30198e-47	6.77624e-44	TRUE	32880	1763	31117	3	0.127314	88.3337	17.1433	2	0.000189397
males	broad	386.9	Dizziness and giddiness (Light-headedness and vertigo)	sense organs	0.558262	1.74763	1.67143	1.82384	0.0388792	9.36934e-47	8.69474e-44	TRUE	30786	2773	28013	3	0.0233439	80.725	10.3761	2	0.00558283
males	broad	465	Acute upper respiratory infections of multiple or unspecified sites	respiratory	0.521028	1.68376	1.61245	1.75507	0.0363815	1.61219e-46	1.49611e-43	TRUE	29664	3886	25778	3	0.0814588	93.1051	29.007	2	5.02578e-07
males	broad	771.1	Swelling of limb	symptoms	0.556315	1.74423	1.66711	1.82136	0.0393506	2.23428e-45	2.07341e-42	TRUE	31380	2141	29239	3	0.0357949	85.5239	13.8159	2	0.000999818
males	broad	261	Vitamin deficiency	endocrine/metabolic	0.557219	1.74581	1.66834	1.82328	0.0395237	3.88701e-45	3.60714e-42	TRUE	31621	4133	27488	3	0.131266	96.0944	51.2088	2	7.58857e-12
males	broad	496	Chronic airway obstruction	respiratory	0.595592	1.8141	1.73116	1.89705	0.0423191	5.50127e-45	5.10518e-42	TRUE	31444	2934	28510	3	0.131574	94.0257	33.4767	2	5.3782e-08
males	broad	288	Diseases of white blood cells	hematopoietic	0.631918	1.88122	1.79288	1.96955	0.045071	1.16752e-44	1.08346e-41	TRUE	30785	2221	28564	3	0.0976701	85.5168	13.8091	2	0.00100319
males	broad	458.9	Hypotension NOS	circulatory system	0.599664	1.82151	1.73734	1.90567	0.0429401	2.54464e-44	2.36142e-41	TRUE	31064	2477	28587	3	0.0650445	92.8959	28.1529	2	7.70326e-07
males	broad	508	Pulmonary collapse; interstitial and compensatory emphysema	respiratory	0.502358	1.65261	1.58183	1.7234	0.0361165	5.55684e-44	5.15674e-41	TRUE	30351	4751	25600	3	0.0897461	94.5116	36.4403	2	1.22204e-08
males	broad	427.7	Tachycardia NOS	circulatory system	0.575339	1.77773	1.69598	1.85948	0.0417098	2.77471e-43	2.57493e-40	TRUE	30654	2521	28133	3	0.0316643	85.4072	13.7054	2	0.00105659
males	broad	291.8	Alteration of consciousness	mental disorders	0.845233	2.32852	2.20816	2.44888	0.0614081	4.18521e-43	3.88387e-40	TRUE	31930	991	30939	3	0.00676138	13.5422	2.31327	2	0.314543
males	broad	509.1	Respiratory failure	respiratory	0.623426	1.86531	1.77539	1.95522	0.0458765	4.63939e-42	4.30536e-39	TRUE	32030	2226	29804	3	0.0228538	75.1192	8.03832	2	0.0179681
males	broad	338.1	Acute pain	neurological	0.498508	1.64626	1.57428	1.71824	0.0367254	5.7181e-42	5.30639e-39	TRUE	30874	3359	27515	3	0.170543	97.781	90.1315	2	2.68037e-20
males	broad	788	Syncope and collapse	symptoms	0.558549	1.74813	1.66714	1.82912	0.0413214	1.23832e-41	1.14916e-38	TRUE	31443	2447	28996	3	0.0291231	78.4472	9.27955	2	0.00965988
males	broad	288.2	Elevated white blood cell count	hematopoietic	0.649391	1.91438	1.8199	2.00885	0.0482013	2.27097e-41	2.10746e-38	TRUE	31393	1845	29548	3	0.0665813	83.3791	12.033	2	0.00243814
males	broad	339	Other headache syndromes	neurological	0.621016	1.86082	1.76985	1.95178	0.046411	7.83034e-41	7.26656e-38	TRUE	32104	1504	30600	3	0.148885	95.7438	46.9898	2	6.25595e-11
males	broad	38	Septicemia	infectious diseases	0.58013	1.78627	1.70068	1.87186	0.0436672	2.81948e-40	2.61648e-37	TRUE	32214	2717	29497	3	0.0526607	88.4582	17.3283	2	0.000172669
males	broad	561	Symptoms involving digestive system	digestive	0.550983	1.73496	1.65327	1.81664	0.041676	6.6704e-40	6.19013e-37	TRUE	31526	2353	29173	3	0.134318	96.135	51.7466	2	5.79922e-12
males	broad	41	Bacterial infection NOS	infectious diseases	0.571451	1.77084	1.68453	1.85714	0.0440337	1.63935e-38	1.52131e-35	TRUE	31498	2512	28986	3	0.0258807	80.2975	10.151	2	0.00624795
males	broad	261.4	Vitamin D deficiency	endocrine/metabolic	0.552722	1.73798	1.65397	1.82198	0.0428605	4.75061e-38	4.40856e-35	TRUE	31800	3577	28223	3	0.130165	95.5156	44.5995	2	2.06697e-10
males	broad	578	Gastrointestinal hemorrhage	digestive	0.500965	1.65031	1.57416	1.72646	0.0388527	4.86763e-38	4.51716e-35	TRUE	31156	2820	28336	3	0.0611641	91.9608	24.8781	2	3.9609e-06
males	broad	355.1	Chronic pain syndrome	neurological	1.0157	2.76129	2.60663	2.91594	0.0789054	6.44145e-38	5.97767e-35	TRUE	32649	519	32130	3	0.125775	88.1292	16.848	2	0.000219533
males	broad	260	Protein-calorie malnutrition	endocrine/metabolic	0.653816	1.92286	1.82273	2.023	0.0510904	1.69879e-37	1.57648e-34	TRUE	31622	2010	29612	3	0.0937033	93.4212	30.4008	2	2.50352e-07
males	broad	276.14	Hypopotassemia	endocrine/metabolic	0.618863	1.85682	1.762	1.95164	0.0483773	1.80718e-37	1.67707e-34	TRUE	31184	2377	28807	3	0.0546673	88.9864	18.1593	2	0.00011396
males	broad	721	Spondylosis and allied disorders	musculoskeletal	0.511751	1.66821	1.58967	1.74674	0.0400686	2.35459e-37	2.18506e-34	TRUE	30867	2320	28547	3	0.120792	96.2183	52.8858	2	3.2809e-12
males	broad	721.1	Spondylosis without myelopathy	musculoskeletal	0.515265	1.67408	1.59462	1.75355	0.0405435	5.27429e-37	4.89454e-34	TRUE	30914	2160	28754	3	0.130797	96.3536	54.8493	2	1.22922e-12
males	broad	599	Other symptoms/disorders or the urinary system	genitourinary	0.458503	1.5817	1.51048	1.65292	0.0363365	1.6749e-36	1.5543e-33	TRUE	29602	4829	24773	3	0.0951948	96.3581	54.9157	2	1.18908e-12
males	broad	782.3	Edema	symptoms	0.504621	1.65636	1.57763	1.73509	0.0401671	3.37113e-36	3.12841e-33	TRUE	30709	3367	27342	3	0.059721	93.5458	30.9874	2	1.86708e-07
males	broad	766	Neuralgia, neuritis, and radiculitis NOS	symptoms	0.737476	2.09065	1.97499	2.20632	0.0590129	7.76642e-36	7.20724e-33	TRUE	32313	844	31469	3	0.17263	93.5674	31.0918	2	1.77217e-07
males	broad	351	Other peripheral nerve disorders	neurological	0.573995	1.77534	1.68481	1.86588	0.0461909	1.87511e-35	1.7401e-32	TRUE	31648	1591	30057	3	0.13994	95.9861	49.8268	2	1.51442e-11
males	broad	276.12	Hyposmolality and/or hyponatremia	endocrine/metabolic	0.595303	1.81358	1.71963	1.90753	0.0479339	2.05503e-35	1.90707e-32	TRUE	31818	1772	30046	3	0.151486	92.4836	26.6086	2	1.66727e-06
males	broad	571	Chronic liver disease and cirrhosis	digestive	0.490653	1.63338	1.55573	1.71104	0.0396203	3.19499e-35	2.96495e-32	TRUE	31795	2986	28809	3	0.0502963	91.7063	24.1146	2	5.80206e-06
males	broad	276.4	Acid-base balance disorder	endocrine/metabolic	0.664928	1.94435	1.83866	2.05004	0.0539221	6.14658e-35	5.70402e-32	TRUE	31639	1806	29833	3	0.0564587	82.9322	11.718	2	0.00285417
males	broad	276.41	Acidosis	endocrine/metabolic	0.673516	1.96112	1.85299	2.06925	0.0551664	2.78934e-34	2.5885e-31	TRUE	31760	1698	30062	3	0.0616717	83.9	12.4223	2	0.0020069
males	broad	401.1	Essential hypertension	circulatory system	0.455132	1.57638	1.50283	1.64993	0.0375273	7.50474e-34	6.9644e-31	TRUE	30741	17066	13675	3	0	0	1.42913	2	0.489405
males	broad	306	Other mental disorder	mental disorders	0.593265	1.80989	1.71401	1.90577	0.0489192	7.55831e-34	7.01411e-31	TRUE	31970	1205	30765	3	0.101562	93.3356	30.0104	2	3.04322e-07
males	broad	980	Encounter for long-term (current) use of antibiotics	infectious diseases	0.867897	2.3819	2.24162	2.52218	0.0715717	7.66707e-34	7.11504e-31	TRUE	23999	944	23055	2	0.08251	87.7632	8.17208	1	0.00425402
males	broad	278.1	Obesity	endocrine/metabolic	0.426107	1.53128	1.46229	1.60028	0.0352004	9.91554e-34	9.20162e-31	TRUE	30554	4200	26354	3	0.0304424	88.1207	16.836	2	0.000220858
males	broad	285.2	Anemia of chronic disease	hematopoietic	0.63994	1.89637	1.79233	2.00041	0.0530825	1.81241e-33	1.68191e-30	TRUE	31805	1838	29967	3	0.066219	87.1283	15.538	2	0.000422635
males	broad	571.5	Other chronic nonalcoholic liver disease	digestive	0.486432	1.6265	1.54731	1.70569	0.0404045	2.21482e-33	2.05535e-30	TRUE	31886	2856	29030	3	0.0616783	92.739	27.5442	2	1.04435e-06
males	broad	295	Schizophrenia and other psychotic disorders	mental disorders	0.767325	2.154	2.02876	2.27924	0.0638982	3.20372e-33	2.97305e-30	TRUE	32285	797	31488	3	0.17978	93.2625	29.6847	2	3.58142e-07
males	broad	110	Dermatophytosis / Dermatomycosis	infectious diseases	0.519791	1.68168	1.59679	1.76657	0.0433113	3.49847e-33	3.24658e-30	TRUE	31547	2452	29095	3	0.0466385	89.2811	18.6587	2	8.87801e-05
males	broad	401	Hypertension	circulatory system	0.45501	1.57619	1.50181	1.65057	0.0379507	4.03209e-33	3.74178e-30	TRUE	30726	17297	13429	3	0	0	1.3853	2	0.500248
males	broad	741	Symptoms and disorders of the joints	musculoskeletal	0.456842	1.57908	1.50435	1.65381	0.0381268	4.40643e-33	4.08917e-30	TRUE	30215	2467	27748	3	0.0556117	92.2564	25.8278	2	2.46359e-06
males	broad	70	Viral hepatitis	infectious diseases	0.635915	1.88875	1.78464	1.99286	0.0531163	4.97374e-33	4.61563e-30	TRUE	32608	2360	30248	3	0	0	0.664765	2	0.717213
males	broad	112	Candidiasis	infectious diseases	0.788552	2.20021	2.07035	2.33007	0.0662544	1.15702e-32	1.07372e-29	TRUE	32076	889	31187	3	0.158807	93.3668	30.1514	2	2.83594e-07
males	broad	507	Pleurisy; pleural effusion	respiratory	0.448594	1.56611	1.49223	1.63999	0.0376921	1.1618e-32	1.07815e-29	TRUE	31155	3378	27777	3	0.0384568	88.4993	17.3902	2	0.000167402
males	broad	291.4	Specific nonpsychotic mental disorders due to brain damage	mental disorders	1.06958	2.91415	2.73729	3.09101	0.0902359	2.07283e-32	1.92359e-29	TRUE	32756	281	32475	3	1.02506	97.1552	70.3036	2	5.41708e-16
males	broad	110.1	Dermatophytosis	infectious diseases	0.522491	1.68622	1.59974	1.77271	0.0441248	2.38962e-32	2.21756e-29	TRUE	31659	2300	29359	3	0.0517247	89.7956	19.5993	2	5.54702e-05
males	broad	726	Peripheral enthesopathies and allied syndromes	musculoskeletal	0.43318	1.54215	1.47039	1.61392	0.0366154	2.71345e-32	2.51808e-29	TRUE	30809	3277	27532	3	0.0644933	93.3802	30.2122	2	2.75113e-07
males	broad	289.3	Personal history of diseases of blood and blood-forming organs	hematopoietic	1.56046	4.761	4.50129	5.0207	0.132503	5.14215e-32	4.77191e-29	TRUE	30251	379	29872	2	0.426325	90.4378	10.4578	1	0.00122131
males	broad	292.3	Memory loss	mental disorders	0.65767	1.93029	1.82	2.04058	0.0562696	1.47102e-31	1.36511e-28	TRUE	32406	1041	31365	3	0.195316	94.6255	37.2125	2	8.30652e-09
males	broad	275	Disorders of mineral metabolism	endocrine/metabolic	0.55007	1.73337	1.64088	1.82587	0.0471924	2.14136e-31	1.98718e-28	TRUE	31236	1923	29313	3	0.0295605	79.5532	9.7815	2	0.00751577
males	broad	476	Allergic rhinitis	respiratory	0.468995	1.59839	1.5195	1.67727	0.0402461	2.2111e-31	2.0519e-28	TRUE	30857	3462	27395	3	0.088695	92.895	28.1492	2	7.71741e-07
males	broad	743	Osteoporosis, osteopenia and pathological fracture	musculoskeletal	0.506479	1.65944	1.57377	1.7451	0.0437069	4.73611e-31	4.39511e-28	TRUE	31210	2058	29152	3	0.0854122	93.1727	29.294	2	4.3541e-07
males	broad	350.1	Abnormal involuntary movements	neurological	0.63572	1.88838	1.78037	1.99639	0.0551075	8.68711e-31	8.06164e-28	TRUE	32220	1002	31218	3	0.0663425	87.2318	15.6639	2	0.000396847
males	broad	687.4	Disturbance of skin sensation	dermatologic	0.482138	1.61953	1.53745	1.70161	0.0418771	1.13256e-30	1.05102e-27	TRUE	31277	1905	29372	3	0.102488	94.5625	36.7816	2	1.03034e-08
males	broad	70.3	Viral hepatitis C	infectious diseases	0.650729	1.91694	1.80449	2.02938	0.0573693	8.05111e-30	7.47143e-27	TRUE	32711	1987	30724	3	0	0	1.46129	2	0.481597
males	broad	280	Iron deficiency anemias	hematopoietic	0.542243	1.71986	1.62608	1.81364	0.0478494	9.07939e-30	8.42567e-27	TRUE	31729	1844	29885	3	0.0469808	88.0151	16.6877	2	0.000237856
males	broad	729	Other disorders of soft tissues	musculoskeletal	0.529798	1.69859	1.60693	1.79025	0.0467662	9.46644e-30	8.78485e-27	TRUE	32385	1493	30892	3	0.0430221	84.5481	12.9434	2	0.00154661
males	broad	579	Other symptoms involving abdomen and pelvis	digestive	0.608428	1.83754	1.73168	1.9434	0.0540084	1.94359e-29	1.80365e-26	TRUE	30835	1236	29599	3	0.132298	93.4921	30.7319	2	2.1215e-07
males	broad	770	Myalgia and myositis unspecified	symptoms	0.555988	1.74366	1.64641	1.84091	0.0496176	3.83347e-29	3.55746e-26	TRUE	31645	908	30737	3	0.12102	92.011	25.0345	2	3.66286e-06
males	broad	772.2	Spasm of muscle	symptoms	0.736613	2.08885	1.95966	2.21804	0.0659132	5.37417e-29	4.98723e-26	TRUE	32318	815	31503	3	0.0665884	82.4053	11.3671	2	0.00340153
males	broad	707	Chronic ulcer of skin	dermatologic	0.642526	1.90128	1.78852	2.01404	0.0575306	5.82041e-29	5.40134e-26	TRUE	32011	1332	30679	3	0.0191757	63.5007	5.47955	2	0.0645848
males	broad	495	Asthma	respiratory	0.461996	1.58724	1.50582	1.66866	0.0415416	9.88336e-29	9.17176e-26	TRUE	31741	2458	29283	3	0.0611298	89.1049	18.3568	2	0.000103243
