## Supplemental Tables for "Comorbidity Profiles of Posttraumatic Stress Disorder Across the Medical Phenome" (part 2 of 2)

### Sheet: ST-4 (continued)
Supplementary Table 3: Full summary statistics for sex stratified PTSD PheWAS
males	broad	276.13	Hyperpotassemia	endocrine/metabolic	0.519458	1.68112	1.5895	1.77273	0.0467409	1.07776e-28	1.00016e-25	TRUE	31768	2347	29421	3	0.0664638	89.0746	18.3059	2	0.000105906
males	broad	939	Atopic/contact dermatitis due to other or unspecified	dermatologic	0.467652	1.59624	1.51371	1.67877	0.0421077	1.17183e-28	1.08746e-25	TRUE	30976	2005	28971	3	0.0394141	79.8645	9.93269	2	0.00696856
males	broad	195	Cancer, suspected or other	neoplasms	0.537742	1.71214	1.61716	1.80711	0.0484576	1.29498e-28	1.20174e-25	TRUE	32122	1644	30478	3	0.161728	95.741	46.9591	2	6.35274e-11
males	broad	280.1	Iron deficiency anemias, unspecified or not due to blood loss	hematopoietic	0.56189	1.75398	1.6547	1.85326	0.0506536	1.35987e-28	1.26196e-25	TRUE	32016	1512	30504	3	0.0409572	83.8006	12.3461	2	0.00208483
males	broad	290	Delirium dementia and amnestic and other cognitive disorders	mental disorders	0.63046	1.87847	1.76682	1.99013	0.0569677	1.81439e-28	1.68375e-25	TRUE	31906	1152	30754	3	0.0612963	84.912	13.2555	2	0.00132311
males	broad	285.1	Acute posthemorrhagic anemia	hematopoietic	0.558578	1.74818	1.64816	1.84821	0.0510338	7.00236e-28	6.49819e-25	TRUE	31352	2463	28889	3	0.0488982	86.7998	15.1513	2	0.000512786
males	broad	79	Viral infection	infectious diseases	0.576947	1.78059	1.67719	1.884	0.0527576	7.77169e-28	7.21213e-25	TRUE	31425	1224	30201	3	0.12607	93.703	31.7613	2	1.26799e-07
males	broad	38.3	Bacteremia	infectious diseases	0.613446	1.84678	1.73681	1.95676	0.0561076	7.98098e-28	7.40635e-25	TRUE	32535	1221	31314	3	0.100339	91.0666	22.3878	2	1.37578e-05
males	broad	994	Sepsis and SIRS	injuries & poisonings	0.550291	1.73376	1.63502	1.8325	0.0503786	8.93855e-28	8.29497e-25	TRUE	32131	2298	29833	3	0.045498	85.913	14.1975	2	0.00082615
males	broad	457.3	Encounter for long-term (current) use of aspirin	circulatory system	0.51534	1.67421	1.58134	1.76707	0.0473787	1.48323e-27	1.37644e-24	TRUE	23399	1100	22299	2	0.142639	95.3134	21.3375	1	3.85126e-06
males	broad	457	Encounter for long-term (current) use of anticoagulants, antithrombotics, aspirin	circulatory system	0.507192	1.66062	1.56901	1.75223	0.0467401	1.96531e-27	1.82381e-24	TRUE	22948	1257	21691	2	0.0871443	93.0392	14.3661	1	0.00015049
males	broad	368	Visual disturbances	sense organs	0.532585	1.70333	1.60662	1.80004	0.0493424	3.68799e-27	3.42246e-24	TRUE	31591	1410	30181	3	0.0339378	79.6472	9.82665	2	0.00734803
males	broad	401.2	Hypertensive heart and/or renal disease	circulatory system	0.449548	1.5676	1.4859	1.64931	0.0416849	4.07689e-27	3.78335e-24	TRUE	30086	3781	26305	3	0.0104152	58.0375	4.76616	2	0.0922661
males	broad	250.2	Type 2 diabetes	endocrine/metabolic	0.374029	1.45358	1.38524	1.52192	0.0348676	7.59243e-27	7.04577e-24	TRUE	31600	7318	24282	3	0.0125128	78.5593	9.32806	2	0.00942838
males	broad	740	Osteoarthrosis	musculoskeletal	0.383969	1.4681	1.3978	1.5384	0.0358692	9.67427e-27	8.97772e-24	TRUE	30143	5123	25020	3	0.0326214	88.1033	16.8114	2	0.000223585
males	broad	763	Thoracic or lumbosacral neuritis or radiculitis, unspecified	symptoms	0.504881	1.65679	1.56425	1.74932	0.0472117	1.08605e-26	1.00786e-23	TRUE	32215	1476	30739	3	0.145158	95.1571	41.2971	2	1.07755e-09
males	broad	250.3	Insulin pump user	endocrine/metabolic	0.501743	1.6516	1.55923	1.74396	0.0471242	1.79602e-26	1.66671e-23	TRUE	32139	2212	29927	3	0.0253927	79.7824	9.89239	2	0.0071104
males	broad	110.11	Dermatophytosis of nail	infectious diseases	0.572214	1.77219	1.66657	1.87781	0.0538876	2.44034e-26	2.26464e-23	TRUE	32264	1560	30704	3	0.0596298	87.0934	15.4959	2	0.000431616
males	broad	366	Cataract	sense organs	0.462996	1.58883	1.50329	1.67436	0.043639	2.68682e-26	2.49337e-23	TRUE	31844	3446	28398	3	0.0339351	86.135	14.4248	2	0.000737387
males	broad	722.6	Degeneration of intervertebral disc	musculoskeletal	0.459622	1.58348	1.4985	1.66846	0.0433571	2.95264e-26	2.74005e-23	TRUE	31246	1833	29413	3	0.261144	96.0827	51.0554	2	8.19349e-12
males	broad	722	Intervertebral disc disorders	musculoskeletal	0.417553	1.51824	1.44089	1.5956	0.0394677	3.70441e-26	3.43769e-23	TRUE	30983	2603	28380	3	0.0849747	94.6225	37.1921	2	8.39151e-09
males	broad	357	Inflammatory and toxic neuropathy	neurological	0.550101	1.73343	1.63137	1.83548	0.0520689	4.33663e-26	4.02439e-23	TRUE	32231	1264	30967	3	0.172374	95.5147	44.5897	2	2.07718e-10
males	broad	415	Pulmonary heart disease	circulatory system	0.506558	1.65957	1.56556	1.75358	0.0479658	4.52764e-26	4.20165e-23	TRUE	31575	1773	29802	3	0.103212	94.3015	35.0971	2	2.39205e-08
males	broad	272	Disorders of lipoid metabolism	endocrine/metabolic	0.372449	1.45128	1.382	1.52057	0.0353496	5.885e-26	5.46128e-23	TRUE	30503	13858	16645	3	0.00471539	51.959	4.16311	2	0.124736
males	broad	781	Symptoms involving nervous and musculoskeletal systems	symptoms	0.632544	1.88239	1.76464	2.00015	0.0600783	6.37333e-26	5.91445e-23	TRUE	32202	522	31680	3	0.183454	91.7529	24.251	2	5.41946e-06
males	broad	764	Sciatica	symptoms	0.528281	1.69601	1.59735	1.79468	0.0503372	9.12369e-26	8.46678e-23	TRUE	32301	1107	31194	3	0.125592	93.4766	30.6589	2	2.20039e-07
males	broad	960	Poisoning by antibiotics	injuries & poisonings	0.683513	1.98082	1.85288	2.10877	0.0652776	1.17566e-25	1.09102e-22	TRUE	31671	652	31019	3	0.233969	94.8872	39.1179	2	3.2038e-09
males	broad	272.1	Hyperlipidemia	endocrine/metabolic	0.369106	1.44644	1.37718	1.5157	0.0353367	1.53803e-25	1.4273e-22	TRUE	30524	13787	16737	3	0.0042928	48.7197	3.90013	2	0.142265
males	broad	994.2	Sepsis	injuries & poisonings	0.548449	1.73057	1.62757	1.83356	0.0525492	1.68275e-25	1.56159e-22	TRUE	32320	2063	30257	3	0.0704976	87.4298	15.9107	2	0.000350783
males	broad	278.11	Morbid obesity	endocrine/metabolic	0.513806	1.67164	1.57468	1.76861	0.0494721	2.87856e-25	2.6713e-22	TRUE	31766	1571	30195	3	0.101633	92.8177	27.8463	2	8.97957e-07
males	broad	295.3	Psychosis	mental disorders	0.794165	2.21259	2.0621	2.36308	0.0767808	4.48966e-25	4.1664e-22	TRUE	32464	417	32047	3	0.140456	86.0143	14.3003	2	0.000784743
males	broad	345.3	Convulsions	neurological	0.479748	1.61567	1.52466	1.70667	0.0464307	5.02116e-25	4.65964e-22	TRUE	32170	1549	30621	3	0.0476171	76.891	8.65462	2	0.013203
males	broad	286.2	Encounter for long-term (current) use of anticoagulants	hematopoietic	0.421984	1.52498	1.44466	1.60531	0.040983	7.30207e-25	6.77632e-22	TRUE	31674	2876	28798	3	0.0514542	90.4423	20.9256	2	2.85799e-05
males	broad	290.3	Other persistent mental disorders due to conditions classified elsewhere	mental disorders	0.757812	2.1336	1.98897	2.27823	0.0737904	9.64125e-25	8.94708e-22	TRUE	24561	378	24183	2	0.102414	86.5939	7.45928	1	0.00631103
males	broad	512.2	Painful respiration	respiratory	0.581199	1.78818	1.67651	1.89985	0.0569749	1.96314e-24	1.8218e-21	TRUE	31878	687	31191	3	0.104317	88.6087	17.5572	2	0.000153991
males	broad	90	Sexually transmitted infections (not HIV or hepatitis)	infectious diseases	0.885006	2.423	2.25242	2.59358	0.0870308	2.73001e-24	2.53345e-21	TRUE	32728	789	31939	3	0.0483581	68.6537	6.38034	2	0.0411649
males	broad	496.2	Chronic bronchitis	respiratory	0.681271	1.97639	1.84497	2.10781	0.0670499	2.97044e-24	2.75657e-21	TRUE	32349	890	31459	3	0.0677183	77.9508	9.07061	2	0.0107236
males	broad	870	Open wounds of head; neck; and trunk	injuries & poisonings	0.611528	1.84325	1.72514	1.96135	0.0602588	3.37004e-24	3.1274e-21	TRUE	31596	728	30868	3	0.0185821	41.2901	3.40658	2	0.182083
males	broad	772.3	Muscle weakness	symptoms	0.630728	1.87898	1.75699	2.00097	0.0622396	3.90891e-24	3.62747e-21	TRUE	32013	1168	30845	3	0.16187	90.5276	21.1139	2	2.60125e-05
males	broad	250	Diabetes mellitus	endocrine/metabolic	0.351361	1.421	1.353	1.489	0.0346946	4.18276e-24	3.8816e-21	TRUE	31512	7526	23986	3	0.00784551	67.7505	6.20164	2	0.0450123
males	broad	276.6	Fluid overload	endocrine/metabolic	0.560976	1.75238	1.64366	1.86111	0.0554726	4.8541e-24	4.50461e-21	TRUE	31989	1469	30520	3	0.0431609	78.8842	9.47158	2	0.00877551
males	broad	479	Other upper respiratory disease	respiratory	0.480686	1.61718	1.52368	1.71069	0.0477064	7.05914e-24	6.55088e-21	TRUE	31230	1556	29674	3	0.201884	94.4809	36.2375	2	1.35248e-08
males	broad	287	Purpura and other hemorrhagic conditions	hematopoietic	0.48652	1.62665	1.53174	1.72155	0.048419	9.36475e-24	8.69049e-21	TRUE	31567	2009	29558	3	0.0160483	65.7926	5.84669	2	0.0537537
males	broad	740.9	Osteoarthrosis NOS	musculoskeletal	0.391421	1.47908	1.40265	1.55551	0.0389933	1.0361e-23	9.61499e-21	TRUE	30843	3109	27734	3	0.0326846	86.4438	14.7534	2	0.000625648
males	broad	698	Pruritus and related conditions	dermatologic	0.651892	1.91917	1.79181	2.04653	0.0649803	1.10101e-23	1.02174e-20	TRUE	32292	751	31541	3	0.112258	88.8964	18.0122	2	0.000122661
males	broad	503	Pulmonary congestion and hypostasis	respiratory	0.482613	1.6203	1.52595	1.71466	0.048141	1.18372e-23	1.0985e-20	TRUE	23918	1058	22860	2	0.113924	94.4576	18.0427	1	2.16005e-05
males	broad	586	Other disorders of the kidney and ureters	genitourinary	0.388795	1.4752	1.39873	1.55167	0.0390163	2.16969e-23	2.01348e-20	TRUE	30600	3543	27057	3	0.0629044	93.6459	31.4756	2	1.46274e-07
males	broad	345	Epilepsy, recurrent seizures, convulsions	neurological	0.445244	1.56087	1.4732	1.64854	0.0447274	2.40793e-23	2.23456e-20	TRUE	32134	1826	30308	3	0.0142807	62.3513	5.31227	2	0.0702193
males	broad	480.1	Bacterial pneumonia	respiratory	0.577771	1.78206	1.66765	1.89647	0.0583737	4.25564e-23	3.94924e-20	TRUE	32276	963	31313	3	0.0954153	90.8873	21.9473	2	1.71478e-05
males	broad	452	Other venous embolism and thrombosis	circulatory system	0.466733	1.59478	1.50235	1.6872	0.0471578	4.27884e-23	3.97076e-20	TRUE	31828	1724	30104	3	0.0559348	89.1902	18.5017	2	9.6031e-05
males	broad	681.5	Cellulitis and abscess of leg, except foot	dermatologic	0.561747	1.75373	1.6423	1.86517	0.0568563	5.07717e-23	4.71162e-20	TRUE	32318	1281	31037	3	0.0371394	79.8209	9.91125	2	0.00704367
males	broad	250.24	Type 2 diabetes with neurological manifestations	endocrine/metabolic	0.518557	1.6796	1.57652	1.78268	0.0525917	6.2021e-23	5.75555e-20	TRUE	32268	1766	30502	3	0.0802057	91.0974	22.4653	2	1.3235e-05
males	broad	356	Hereditary and idiopathic peripheral neuropathy	neurological	0.54277	1.72077	1.61271	1.82882	0.0551298	7.18222e-23	6.6651e-20	TRUE	31964	1176	30788	3	0.118644	89.9121	19.8257	2	4.95347e-05
males	broad	277	Other disorders of metabolism	endocrine/metabolic	0.709606	2.03319	1.89177	2.1746	0.0721504	7.9498e-23	7.37741e-20	TRUE	32534	759	31775	3	0.438571	96.4006	55.5643	2	8.59744e-13
males	broad	724	Other and unspecified disorders of back	musculoskeletal	0.618503	1.85615	1.73275	1.97955	0.0629586	8.87791e-23	8.2387e-20	TRUE	32180	599	31581	3	0.176316	92.7554	27.6067	2	1.01226e-06
males	broad	136	Other infectious and parasitic diseases	infectious diseases	0.675387	1.96479	1.82959	2.1	0.0689821	1.2336e-22	1.14478e-19	TRUE	32197	473	31724	3	0.23814	92.912	28.2169	2	7.46072e-07
males	broad	979	Adverse drug events and drug allergies	injuries & poisonings	0.642421	1.90108	1.77244	2.02972	0.0656337	1.26803e-22	1.17673e-19	TRUE	31579	787	30792	3	0.0740164	84.7986	13.1567	2	0.00139014
males	broad	519	Other diseases of respiratory system, not elsewhere classified	respiratory	0.516892	1.67681	1.57323	1.78039	0.0528458	1.35689e-22	1.25919e-19	TRUE	30998	1133	29865	3	0.0574812	84.0433	12.5339	2	0.001898
males	broad	564	Functional digestive disorders	digestive	0.476454	1.61035	1.51466	1.70605	0.0488243	1.6957e-22	1.57361e-19	TRUE	31595	1288	30307	3	0.0782077	91.3068	23.0064	2	1.00979e-05
males	broad	272.11	Hypercholesterolemia	endocrine/metabolic	0.357951	1.4304	1.35849	1.5023	0.0366861	1.71959e-22	1.59578e-19	TRUE	31047	5073	25974	3	0.0224903	85.0232	13.3539	2	0.00125959
males	broad	286	Coagulation defects	hematopoietic	0.478404	1.6135	1.51735	1.70964	0.0490526	1.79313e-22	1.66402e-19	TRUE	31306	1535	29771	3	0.0398968	82.5483	11.4602	2	0.00324678
males	broad	41.1	Staphylococcus infections	infectious diseases	0.590858	1.80554	1.68666	1.92441	0.0606493	1.99198e-22	1.84855e-19	TRUE	32272	1154	31118	3	0.0201079	54.8824	4.43286	2	0.108998
males	broad	605	Erectile dysfunction [ED]	genitourinary	0.39147	1.47915	1.40004	1.55826	0.0403625	3.04868e-22	2.82917e-19	TRUE	31496	3452	28044	3	0.0588432	93.0347	28.7136	2	5.81989e-07
males	broad	411	Ischemic Heart Disease	circulatory system	0.353585	1.42416	1.35236	1.49597	0.036634	4.82838e-22	4.48074e-19	TRUE	30758	8353	22405	3	3.50649e-06	21.2549	2.53984	2	0.280854
males	broad	287.3	Thrombocytopenia	hematopoietic	0.486451	1.62653	1.52756	1.72551	0.0504987	5.80485e-22	5.3869e-19	TRUE	31714	1892	29822	3	0.0234194	71.7623	7.08274	2	0.0289736
males	broad	250.6	Polyneuropathy in diabetes	endocrine/metabolic	0.575047	1.77721	1.65979	1.89464	0.0599096	8.10648e-22	7.52281e-19	TRUE	32399	1283	31116	3	0.108138	90.3847	20.8002	2	3.043e-05
males	broad	415.2	Chronic pulmonary heart disease	circulatory system	0.572016	1.77184	1.65498	1.88869	0.0596183	8.42104e-22	7.81473e-19	TRUE	31963	1005	30958	3	0.122203	90.872	21.9106	2	1.74656e-05
males	broad	591	Urinary tract infection	genitourinary	0.417967	1.51887	1.43334	1.6044	0.0436401	9.93323e-22	9.21804e-19	TRUE	31188	2753	28435	3	0.0317931	82.2079	11.241	2	0.00362292
males	broad	702	Degenerative skin conditions and other dermatoses	dermatologic	0.388588	1.4749	1.39537	1.55442	0.0405737	9.95566e-22	9.23885e-19	TRUE	31406	2849	28557	3	0.113754	91.6945	24.0804	2	5.90226e-06
males	broad	871	Open wounds of extremities	injuries & poisonings	0.504669	1.65644	1.55303	1.75985	0.0527615	1.12082e-21	1.04012e-18	TRUE	31461	1059	30402	3	0.0190655	58.409	4.80874	2	0.0903226
males	broad	496.21	Obstructive chronic bronchitis	respiratory	0.724268	2.06322	1.91468	2.21177	0.0757883	1.21851e-21	1.13077e-18	TRUE	32503	696	31807	3	0.0522533	67.3524	6.12602	2	0.0467467
males	broad	521.1	Dental caries	digestive	0.673531	1.96115	1.82286	2.09944	0.0705543	1.34435e-21	1.24756e-18	TRUE	32435	732	31703	3	0.0109793	19.7243	2.49142	2	0.287737
males	broad	418.1	Precordial pain	circulatory system	0.602295	1.8263	1.70258	1.95003	0.0631226	1.40561e-21	1.30441e-18	TRUE	31813	721	31092	3	0.156988	92.9219	28.256	2	7.31606e-07
males	broad	599.5	Frequency of urination and polyuria	genitourinary	0.417925	1.51881	1.43268	1.60493	0.0439412	1.88823e-21	1.75228e-18	TRUE	31270	2607	28663	3	0.0626445	91.7905	24.362	2	5.12694e-06
males	broad	475	Chronic sinusitis	respiratory	0.45456	1.57548	1.48178	1.66918	0.0478068	1.93857e-21	1.79899e-18	TRUE	31591	1869	29722	3	0.217956	95.39	43.384	2	3.79559e-10
males	broad	483	Acute bronchitis and bronchiolitis	respiratory	0.549272	1.73199	1.61865	1.84533	0.0578276	2.13064e-21	1.97723e-18	TRUE	31262	1159	30103	3	0	0	0.414207	2	0.812936
males	broad	348.8	Encephalopathy, not elsewhere classified	neurological	0.649848	1.91525	1.78034	2.05016	0.068831	3.68518e-21	3.41985e-18	TRUE	32316	787	31529	3	0.0701739	74.9106	7.97149	2	0.0185786
males	broad	289	Other diseases of blood and blood-forming organs	hematopoietic	0.629754	1.87715	1.7463	2.008	0.0667618	3.99104e-21	3.70368e-18	TRUE	32398	783	31615	3	0.44613	96.744	61.4256	2	4.58771e-14
males	broad	257.1	Testicular hypofunction	endocrine/metabolic	0.547964	1.72973	1.61578	1.84367	0.0581345	4.26809e-21	3.96078e-18	TRUE	32490	1307	31183	3	0.0525293	84.672	13.048	2	0.00146776
males	broad	689	Disorder of skin and subcutaneous tissue NOS	dermatologic	0.427422	1.5333	1.44435	1.62225	0.0453828	4.59074e-21	4.2602e-18	TRUE	31510	1165	30345	3	0.060143	78.3344	9.2312	2	0.00989623
males	broad	578.2	Blood in stool	digestive	0.475187	1.60831	1.50925	1.70738	0.050543	5.37179e-21	4.98502e-18	TRUE	31884	1257	30627	3	0.0768442	88.3867	17.2217	2	0.00018212
males	broad	521	Diseases of hard tissues of teeth	digestive	0.652298	1.91995	1.78379	2.05611	0.0694692	6.01469e-21	5.58163e-18	TRUE	32402	748	31654	3	0.0133026	31.0716	2.90156	2	0.234387
males	broad	290.2	Delirium due to conditions classified elsewhere	mental disorders	0.737502	2.09071	1.9367	2.24471	0.0785726	6.21724e-21	5.7696e-18	TRUE	24166	369	23797	2	0.172676	91.873	12.3047	1	0.000451823
males	broad	509.2	Respiratory insufficiency	respiratory	0.707597	2.02911	1.88126	2.17696	0.0754328	6.56631e-21	6.09353e-18	TRUE	24334	833	23501	2	0.0504322	81.2657	5.33779	1	0.0208679
males	broad	257	Testicular dysfunction	endocrine/metabolic	0.54491	1.72445	1.61053	1.83837	0.058123	6.90957e-21	6.41208e-18	TRUE	32458	1313	31145	3	0.0498871	83.9149	12.4339	2	0.00199537
males	broad	250.4	Abnormal glucose	endocrine/metabolic	0.418792	1.52012	1.43217	1.60808	0.0448762	1.03733e-20	9.62647e-18	TRUE	32115	2195	29920	3	0.138146	95.9328	49.1733	2	2.09966e-11
males	broad	260.3	Adult failure to thrive	endocrine/metabolic	0.761113	2.14066	1.9807	2.30062	0.0816112	1.09856e-20	1.01946e-17	TRUE	32497	506	31991	3	0.150144	88.301	17.0955	2	0.000193984
males	broad	433	Cerebrovascular disease	circulatory system	0.384372	1.46869	1.38782	1.54957	0.0412633	1.21827e-20	1.13055e-17	TRUE	30695	3326	27369	3	0.0192443	76.5238	8.51927	2	0.0141275
males	broad	585.33	Chronic Kidney Disease, Stage III	genitourinary	0.4192	1.52074	1.43253	1.60896	0.045009	1.2346e-20	1.14571e-17	TRUE	32356	2750	29606	3	0.036882	86.8461	15.2046	2	0.000499294
males	broad	208	Benign neoplasm of colon	neoplasms	0.35872	1.4315	1.3559	1.50709	0.0385701	1.39826e-20	1.29758e-17	TRUE	30496	2740	27756	3	0.0505601	90.438	20.9161	2	2.87158e-05
males	broad	562	Diverticulosis and diverticulitis	digestive	0.388509	1.47478	1.39269	1.55687	0.0418837	1.76142e-20	1.6346e-17	TRUE	30423	2153	28270	3	0.0677244	87.7534	16.3311	2	0.000284286
males	broad	497	Bronchitis	respiratory	0.545566	1.72559	1.60972	1.84145	0.0591133	2.72778e-20	2.53138e-17	TRUE	32233	739	31494	3	0	0	1.19072	2	0.551364
males	broad	516	Abnormal sputum	respiratory	0.673715	1.96151	1.81803	2.10499	0.073202	3.46483e-20	3.21536e-17	TRUE	32522	510	32012	3	0.035104	60.0129	5.00161	2	0.0820189
males	broad	366.2	Senile cataract	sense organs	0.436309	1.54699	1.45386	1.64012	0.0475155	4.21379e-20	3.91039e-17	TRUE	32110	2762	29348	3	0.0551753	89.1935	18.5075	2	9.57537e-05
males	broad	401.21	Hypertensive heart disease	circulatory system	0.530121	1.69914	1.58596	1.81231	0.0577429	4.28239e-20	3.97406e-17	TRUE	30266	1893	28373	3	0.0764373	83.6684	12.2462	2	0.00219167
males	broad	401.22	Hypertensive chronic kidney disease	circulatory system	0.429263	1.53612	1.44432	1.62793	0.0468407	4.98604e-20	4.62704e-17	TRUE	31818	2307	29511	3	0	0	0.512508	2	0.773945
males	broad	197	Chemotherapy	neoplasms	0.384459	1.46882	1.38656	1.55108	0.0419694	5.16803e-20	4.79593e-17	TRUE	31771	3104	28667	3	0.104798	95.1477	41.2176	2	1.12129e-09
males	broad	539	Bariatric surgery	digestive	0.784333	2.19094	2.02226	2.35962	0.0860612	7.96495e-20	7.39148e-17	TRUE	32827	335	32492	3	0.370646	91.9738	24.9185	2	3.88173e-06
males	broad	562.1	Diverticulosis	digestive	0.389796	1.47668	1.3927	1.56065	0.0428443	9.20382e-20	8.54115e-17	TRUE	30425	1939	28486	3	0.0768913	86.4967	14.8112	2	0.000607854
males	broad	600	Hyperplasia of prostate	genitourinary	0.364414	1.43967	1.36106	1.51828	0.0401073	1.02759e-19	9.53606e-17	TRUE	30999	4319	26680	3	0.0942229	95.6489	45.9655	2	1.04406e-10
males	broad	275.3	Disorders of magnesium metabolism	endocrine/metabolic	0.682493	1.9788	1.83132	2.12629	0.0752487	1.19206e-19	1.10623e-16	TRUE	32226	670	31556	3	0.0226005	43.9269	3.56677	2	0.168068
males	broad	389	Hearing loss	sense organs	0.378631	1.46028	1.37843	1.54214	0.0417642	1.23544e-19	1.14649e-16	TRUE	30980	2612	28368	3	0.0872722	87.8059	16.4014	2	0.000274456
males	broad	250.42	Other abnormal glucose	endocrine/metabolic	0.446669	1.5631	1.46643	1.65977	0.0493211	1.34872e-19	1.25161e-16	TRUE	32177	1788	30389	3	0.173892	96.2556	53.4133	2	2.52032e-12
males	broad	286.7	Other and unspecified coagulation defects	hematopoietic	0.547625	1.72914	1.61052	1.84776	0.0605187	1.44485e-19	1.34082e-16	TRUE	31732	892	30840	3	0.0426669	74.6839	7.90012	2	0.0192535
males	broad	327.41	Organic or persistent insomnia	neurological	0.928788	2.53144	2.3302	2.73268	0.102672	1.48052e-19	1.37392e-16	TRUE	32646	280	32366	3	0.117754	74.9921	7.99746	2	0.0183389
males	broad	8	Intestinal infection	infectious diseases	0.580858	1.78757	1.66171	1.91343	0.0642137	1.48709e-19	1.38002e-16	TRUE	32157	769	31388	3	0.0818234	84.2572	12.7042	2	0.00174307
males	broad	367	Disorders of refraction and accommodation; blindness and low vision	sense organs	0.468555	1.59768	1.49611	1.69926	0.0518225	1.54479e-19	1.43356e-16	TRUE	31665	1835	29830	3	0.0826733	89.5064	19.0592	2	7.26669e-05
males	broad	790.6	Other abnormal blood chemistry	symptoms	0.405546	1.50012	1.41197	1.58827	0.0449744	1.92874e-19	1.78987e-16	TRUE	32062	1565	30497	3	0.127143	93.8426	32.4811	2	8.84752e-08
males	broad	348	Other conditions of brain	neurological	0.513628	1.67134	1.55965	1.78304	0.0569883	2.00737e-19	1.86284e-16	TRUE	32086	1225	30861	3	0.0559434	75.0372	8.01193	2	0.0182067
males	broad	78	Viral warts & HPV	infectious diseases	0.468117	1.59698	1.4949	1.69907	0.0520862	2.53262e-19	2.35027e-16	TRUE	32095	1205	30890	3	0.236693	94.3769	35.5676	2	1.89054e-08
males	broad	965.1	Opiates and related narcotics causing adverse effects in therapeutic use	injuries & poisonings	0.924019	2.5194	2.31774	2.72105	0.102887	2.68471e-19	2.49141e-16	TRUE	24208	239	23969	2	0.231277	91.2765	11.4633	1	0.00070986
males	broad	427.9	Palpitations	circulatory system	0.373317	1.45254	1.37103	1.53406	0.0415911	2.81058e-19	2.60822e-16	TRUE	31374	2424	28950	3	0	0	1.00473	2	0.605096
males	broad	585.4	Chronic kidney disease, Stage I or II	genitourinary	0.517148	1.67724	1.56423	1.79024	0.0576554	2.97485e-19	2.76067e-16	TRUE	32470	1101	31369	3	0.0306458	72.2731	7.2132	2	0.0271439
males	broad	70.9	Hepatitis NOS	infectious diseases	0.619992	1.85891	1.72328	1.99455	0.0692031	3.2758e-19	3.03994e-16	TRUE	32540	397	32143	3	3.29237e-07	0	1.47641	2	0.477971
males	broad	472	Chronic pharyngitis and nasopharyngitis	respiratory	0.543363	1.72179	1.60263	1.84094	0.0607931	3.96615e-19	3.68058e-16	TRUE	32147	1083	31064	3	0.398126	96.2362	53.1384	2	2.89161e-12
males	broad	916	Contusion	injuries & poisonings	0.480181	1.61637	1.5109	1.72184	0.0538118	4.5244e-19	4.19865e-16	TRUE	30926	683	30243	3	0.064914	74.4466	7.82675	2	0.0199729
males	broad	578.9	Hemorrhage of gastrointestinal tract	digestive	0.464085	1.59056	1.48859	1.69253	0.0520248	4.64323e-19	4.30892e-16	TRUE	32241	1188	31053	3	0.0169494	55.3602	4.4803	2	0.106442
males	broad	516.1	Hemoptysis	respiratory	0.669396	1.95306	1.80548	2.10063	0.0752932	6.08169e-19	5.64381e-16	TRUE	32542	496	32046	3	0.0341681	58.1362	4.77739	2	0.0917492
males	broad	771	Musculoskeletal symptoms referable to limbs	symptoms	0.568287	1.76524	1.63992	1.89056	0.0639395	6.22844e-19	5.78e-16	TRUE	32373	780	31593	3	0.0568521	78.824	9.44467	2	0.00889438
males	broad	333	Extrapyramidal disease and abnormal movement disorders	neurological	0.584108	1.79339	1.66437	1.92242	0.0658298	7.11923e-19	6.60664e-16	TRUE	32320	817	31503	3	0.0533491	79.0423	9.54302	2	0.00846757
males	broad	195.1	Malignant neoplasm, other	neoplasms	0.519058	1.68044	1.5656	1.79529	0.0585928	8.09286e-19	7.51017e-16	TRUE	32096	877	31219	3	0.15029	93.1632	29.2534	2	4.44334e-07
males	broad	528	Diseases of the oral soft tissues, excluding lesions specific for gingiva and tongue	digestive	0.575352	1.77776	1.64997	1.90554	0.065198	1.09767e-18	1.01863e-15	TRUE	32120	844	31276	3	0.152819	92.6847	27.3401	2	1.15658e-06
males	broad	250.22	Type 2 diabetes with renal manifestations	endocrine/metabolic	0.471105	1.60176	1.49707	1.70645	0.0534123	1.14296e-18	1.06067e-15	TRUE	32408	1633	30775	3	0.0291529	76.2037	8.40468	2	0.0149606
males	broad	427.3	Other specified cardiac dysrhythmias	circulatory system	0.394557	1.48373	1.3954	1.57206	0.0450655	2.0376e-18	1.89089e-15	TRUE	31178	2036	29142	3	0.0156033	62.3663	5.31439	2	0.0701448
males	broad	727	Other disorders of synovium, tendon, and bursa	musculoskeletal	0.387663	1.47353	1.38649	1.56057	0.0444079	2.55615e-18	2.37211e-15	TRUE	31384	1774	29610	3	0.0357937	83.2115	11.9129	2	0.00258902
males	broad	416	Cardiomegaly	circulatory system	0.378112	1.45953	1.37451	1.54455	0.0433775	2.86217e-18	2.65609e-15	TRUE	30515	2657	27858	3	0.0543307	88.6127	17.5634	2	0.000153519
males	broad	473	Diseases of the larynx and vocal cords	respiratory	0.495931	1.64203	1.52973	1.75433	0.0572958	4.9025e-18	4.54952e-15	TRUE	32280	1128	31152	3	0.0993847	83.4408	12.0779	2	0.00238409
males	broad	249	Secondary diabetes mellitus	endocrine/metabolic	0.626386	1.87084	1.72824	2.01343	0.0727521	7.31512e-18	6.78843e-15	TRUE	32714	703	32011	3	0.0894854	84.8339	13.1873	2	0.001369
males	broad	433.8	Late effects of cerebrovascular disease	circulatory system	0.615844	1.85122	1.71074	1.99169	0.0716697	8.4871e-18	7.87603e-15	TRUE	32418	612	31806	3	0.0929977	80.9822	10.5165	2	0.00520451
males	broad	599.3	Dysuria	genitourinary	0.504065	1.65544	1.5404	1.77048	0.0586929	8.8349e-18	8.19879e-15	TRUE	31659	1199	30460	3	0.129651	93.376	30.1935	2	2.77698e-07
males	broad	428	Congestive heart failure; nonhypertensive	circulatory system	0.335757	1.399	1.32222	1.47578	0.0391717	1.0222e-17	9.48604e-15	TRUE	31458	4399	27059	3	0.00795222	57.0813	4.65998	2	0.0972969
males	broad	702.2	Seborrheic keratosis	dermatologic	0.372229	1.45097	1.36583	1.53611	0.0434385	1.04296e-17	9.67869e-15	TRUE	31484	1992	29492	3	0.137657	90.2976	20.6134	2	3.34088e-05
males	broad	949	Allergies, other	injuries & poisonings	0.618803	1.8567	1.7147	1.99871	0.0724522	1.33256e-17	1.23662e-14	TRUE	32256	586	31670	3	0.0581063	73.3385	7.50144	2	0.0235008
males	broad	303	Psychogenic and somatoform disorders	mental disorders	0.856544	2.35501	2.15838	2.55163	0.100318	1.36267e-17	1.26455e-14	TRUE	32701	201	32500	3	0.613566	95.2945	42.5031	2	5.89605e-10
males	broad	550	Abdominal hernia	digestive	0.336098	1.39948	1.3223	1.47665	0.0393745	1.39044e-17	1.29033e-14	TRUE	30995	3222	27773	3	0.0507129	92.1353	25.4301	2	3.00555e-06
males	broad	514.2	Solitary pulmonary nodule	respiratory	0.413637	1.51231	1.41712	1.6075	0.048566	1.63726e-17	1.51938e-14	TRUE	32275	1232	31043	3	0.173049	94.3219	35.223	2	2.24608e-08
males	broad	574	Cholelithiasis and cholecystitis	digestive	0.449424	1.56741	1.46387	1.67095	0.0528258	1.7748e-17	1.64701e-14	TRUE	31974	1253	30721	3	0.078228	83.4733	12.1016	2	0.00235592
males	broad	701	Other hypertrophic and atrophic conditions of skin	dermatologic	0.392996	1.48141	1.39066	1.57217	0.0463034	2.11269e-17	1.96058e-14	TRUE	31081	1384	29697	3	0.0595847	85.7044	13.9903	2	0.000916317
males	broad	501	Pneumonitis due to inhalation of food or vomitus	respiratory	0.654935	1.92502	1.77367	2.07636	0.0772184	2.22145e-17	2.06151e-14	TRUE	24470	456	24014	2	0	0	0.409448	1	0.52225
males	broad	585.3	Chronic renal failure [CKD]	genitourinary	0.330223	1.39128	1.31458	1.46798	0.0391341	3.22093e-17	2.98903e-14	TRUE	31873	4656	27217	3	0.00313236	27.7214	2.76707	2	0.250691
males	broad	172.2	Other non-epithelial cancer of skin	neoplasms	0.387532	1.47334	1.38325	1.56343	0.0459635	3.4187e-17	3.17255e-14	TRUE	32055	2389	29666	3	0.0554545	84.7192	13.0883	2	0.00143849
males	broad	599.2	Retention of urine	genitourinary	0.452181	1.57174	1.46639	1.67709	0.0537504	4.00996e-17	3.72125e-14	TRUE	31648	1555	30093	3	0.0812939	90.5102	21.0752	2	2.65205e-05
males	broad	743.11	Osteoporosis NOS	musculoskeletal	0.540874	1.71751	1.59146	1.84355	0.0643077	4.07499e-17	3.78159e-14	TRUE	32343	1002	31341	3	0.0752503	84.6851	13.0592	2	0.00145963
males	broad	414	Other forms of chronic heart disease	circulatory system	0.446477	1.5628	1.45809	1.6675	0.0534211	6.39582e-17	5.93532e-14	TRUE	30559	1616	28943	3	0.0301252	72.9128	7.38357	2	0.0249275
males	broad	54	Herpes simplex	infectious diseases	0.725235	2.06522	1.89507	2.23537	0.0868109	6.58808e-17	6.11374e-14	TRUE	32503	595	31908	3	0.205727	90.8105	21.7639	2	1.87948e-05
males	broad	411.3	Angina pectoris	circulatory system	0.372233	1.45097	1.36354	1.5384	0.0446072	7.14102e-17	6.62687e-14	TRUE	31802	2183	29619	3	0	0	0.429569	2	0.806715
males	broad	278.4	Abnormal weight gain	endocrine/metabolic	0.521	1.68371	1.56126	1.80616	0.0624767	7.4855e-17	6.94654e-14	TRUE	32382	636	31746	3	0.0581835	78.5644	9.33025	2	0.00941806
males	broad	428.1	Congestive heart failure (CHF) NOS	circulatory system	0.343806	1.41031	1.32948	1.49113	0.0412383	7.61607e-17	7.06771e-14	TRUE	31806	3447	28359	3	0.0038992	34.1608	3.0377	2	0.218963
males	broad	571.51	Cirrhosis of liver without mention of alcohol	digestive	0.496514	1.64298	1.52615	1.75981	0.0596069	8.09767e-17	7.51464e-14	TRUE	32685	1588	31097	3	0.0191491	63.6749	5.50584	2	0.0637415
males	broad	289.4	Lymphadenitis	hematopoietic	0.390422	1.4776	1.38551	1.5697	0.0469883	9.65825e-17	8.96285e-14	TRUE	31307	1453	29854	3	0.118931	93.147	29.1841	2	4.59995e-07
males	broad	381	Otitis media and Eustachian tube disorders	sense organs	0.470589	1.60094	1.48975	1.71212	0.0567283	1.08127e-16	1.00342e-13	TRUE	31520	1288	30232	3	0	0	0.862289	2	0.649765
males	broad	706	Diseases of sebaceous glands	dermatologic	0.354835	1.42595	1.3421	1.50979	0.0427763	1.08454e-16	1.00645e-13	TRUE	31442	2058	29384	3	0.0581712	86.7488	15.093	2	0.000527952
males	broad	426	Cardiac conduction disorders	circulatory system	0.329758	1.39063	1.31258	1.46868	0.0398222	1.22399e-16	1.13586e-13	TRUE	30965	3517	27448	3	0.0249017	77.5958	8.92688	2	0.0115227
males	broad	172	Skin cancer	neoplasms	0.363021	1.43767	1.35148	1.52386	0.0439746	1.51583e-16	1.40669e-13	TRUE	31976	2768	29208	3	0.0482857	84.7123	13.0824	2	0.00144273
males	broad	260.6	Anorexia	endocrine/metabolic	0.781855	2.18552	1.99907	2.37197	0.0951261	2.04972e-16	1.90214e-13	TRUE	32346	519	31827	3	0.088136	77.7555	8.991	2	0.0111591
males	broad	741.3	Difficulty in walking	musculoskeletal	0.493679	1.63833	1.52043	1.75624	0.0601547	2.27133e-16	2.1078e-13	TRUE	32316	663	31653	3	0.196949	92.814	27.832	2	9.044e-07
males	broad	513	Respiratory abnormalities	respiratory	0.590085	1.80414	1.66321	1.94507	0.0719019	2.27155e-16	2.108e-13	TRUE	31288	767	30521	3	0.0199982	46.463	3.73574	2	0.154453
males	broad	690	Erythematosquamous dermatosis	dermatologic	0.50537	1.6576	1.53671	1.77849	0.0616775	2.53229e-16	2.34997e-13	TRUE	32328	684	31644	3	0.106295	86.2993	14.5978	2	0.000676299
males	broad	496.1	Emphysema	respiratory	0.519312	1.68087	1.55659	1.80515	0.0634081	2.61244e-16	2.42434e-13	TRUE	32182	937	31245	3	0.0588183	80.6999	10.3626	2	0.00562065
males	broad	509.3	Pulmonary insufficiency or respiratory failure following trauma and surgery	respiratory	0.58544	1.79578	1.65516	1.9364	0.0717446	3.34866e-16	3.10756e-13	TRUE	24093	785	23308	2	0.0499746	82.8295	5.82394	1	0.0158095
males	broad	690.1	Seborrheic dermatitis	dermatologic	0.501503	1.6512	1.52979	1.77262	0.0619464	5.69104e-16	5.28129e-13	TRUE	32352	680	31672	3	0.110583	86.8293	15.1852	2	0.000504164
males	broad	535	Gastritis and duodenitis	digestive	0.405207	1.49961	1.4014	1.59783	0.0501085	6.13551e-16	5.69376e-13	TRUE	31495	1003	30492	3	0.0133405	45.9929	3.70322	2	0.156984
males	broad	293.1	Swelling, mass, or lump in head and neck [Space-occupying lesion, intracranial NOS]	mental disorders	0.438117	1.54979	1.44336	1.65621	0.0542995	7.11477e-16	6.60251e-13	TRUE	31928	1000	30928	3	0.0175036	52.4331	4.20461	2	0.122175
males	broad	292.1	Aphasia/speech disturbance	mental disorders	0.503498	1.6545	1.53202	1.77698	0.0624901	7.80363e-16	7.24177e-13	TRUE	32177	738	31439	3	0.032101	62.5416	5.33926	2	0.0692778
males	broad	743.1	Osteoporosis	musculoskeletal	0.496786	1.64343	1.52247	1.76439	0.0617128	8.28115e-16	7.6849e-13	TRUE	32180	1219	30961	3	0.057147	81.4308	10.7705	2	0.00458359
males	broad	195.3	Malignant neoplasm of head, face, and neck	neoplasms	0.719969	2.05437	1.87869	2.23005	0.0896334	9.56058e-16	8.87222e-13	TRUE	24746	595	24151	2	0.329542	95.096	20.3915	1	6.31109e-06
males	broad	433.3	Cerebral ischemia	circulatory system	0.410464	1.50752	1.40735	1.60768	0.0511047	9.60345e-16	8.912e-13	TRUE	31570	1493	30077	3	0.0468758	82.6901	11.5541	2	0.00309789
males	broad	574.1	Cholelithiasis	digestive	0.461089	1.5858	1.47321	1.69839	0.0574445	1.00137e-15	9.29276e-13	TRUE	32094	1000	31094	3	0.0502091	77.1659	8.75884	2	0.0125327
males	broad	279	Disorders involving the immune mechanism	endocrine/metabolic	0.380874	1.46356	1.37043	1.5567	0.0475171	1.09679e-15	1.01782e-12	TRUE	31299	1130	30169	3	0.135557	90.5663	21.2007	2	2.49075e-05
males	broad	707.2	Chronic ulcer of leg or foot	dermatologic	0.555428	1.74269	1.60686	1.87851	0.0692972	1.10002e-15	1.02081e-12	TRUE	32539	856	31683	3	0.0266324	61.3492	5.17454	2	0.0752251
males	broad	465.2	Acute pharyngitis	respiratory	0.410848	1.5081	1.40718	1.60902	0.0514892	1.47163e-15	1.36567e-12	TRUE	31339	1461	29878	3	0.0805229	87.4561	15.944	2	0.000344996
males	broad	960.2	Allergy/adverse effect of penicillin	injuries & poisonings	0.666458	1.94733	1.78277	2.11188	0.0839573	2.05377e-15	1.90589e-12	TRUE	32232	414	31818	3	0.256577	92.2289	25.7363	2	2.57884e-06
males	broad	723	Other disorders of cervical region	musculoskeletal	0.747846	2.11244	1.92751	2.29738	0.094357	2.26849e-15	2.10516e-12	TRUE	32467	361	32106	3	0.240166	91.2362	22.8211	2	1.10782e-05
males	broad	279.7	Other immunological findings	endocrine/metabolic	0.693262	2.00023	1.82858	2.17188	0.0875781	2.45417e-15	2.27747e-12	TRUE	10591	689	9902	2	0.545914	97.2509	36.3754	1	1.62743e-09
males	broad	720	Spinal stenosis	musculoskeletal	0.391263	1.47885	1.3818	1.57589	0.0495132	2.74025e-15	2.54295e-12	TRUE	32087	1563	30524	3	0.0551369	84.3893	12.8118	2	0.00165182
males	broad	272.13	Mixed hyperlipidemia	endocrine/metabolic	0.306028	1.35802	1.28211	1.43393	0.0387294	2.75111e-15	2.55303e-12	TRUE	31486	5999	25487	3	0.0800802	94.5017	36.3748	2	1.26273e-08
males	broad	565	Anal and rectal conditions	digestive	0.388839	1.47527	1.37865	1.57188	0.0492941	3.06705e-15	2.84622e-12	TRUE	31693	1524	30169	3	0.117788	92.4838	26.6093	2	1.66673e-06
males	broad	579.2	Splenomegaly	digestive	0.60352	1.82854	1.67849	1.9786	0.0765575	3.19015e-15	2.96046e-12	TRUE	24346	491	23855	2	0.0761484	85.6804	6.98343	1	0.00822679
males	broad	285.21	Anemia in chronic kidney disease	hematopoietic	0.543609	1.72221	1.58689	1.85753	0.0690391	3.43686e-15	3.1894e-12	TRUE	32470	923	31547	3	0.00598267	0	1.94196	2	0.378712
males	broad	536	Disorders of function of stomach	digestive	0.510515	1.66615	1.53884	1.79346	0.0649546	3.85486e-15	3.57731e-12	TRUE	31930	649	31281	3	0.068415	76.3062	8.44104	2	0.014691
males	broad	585.2	Renal failure NOS	genitourinary	0.497996	1.64542	1.52122	1.76962	0.0633673	3.87616e-15	3.59708e-12	TRUE	32325	775	31550	3	0.0339505	67.6568	6.18368	2	0.0454183
males	broad	300.3	Obsessive-compulsive disorders	mental disorders	0.887502	2.42905	2.20757	2.65054	0.113	4.03062e-15	3.74042e-12	TRUE	24771	209	24562	2	0.240948	90.3489	10.3615	1	0.00128668
males	broad	455	Hemorrhoids	circulatory system	0.378786	1.46051	1.3658	1.55522	0.0483196	4.53512e-15	4.20859e-12	TRUE	30861	1426	29435	3	0.20863	95.9768	49.7115	2	1.60431e-11
males	broad	735	Acquired foot deformities	musculoskeletal	0.458941	1.5824	1.4674	1.69739	0.0586708	5.18687e-15	4.81342e-12	TRUE	31971	1030	30941	3	0.0674003	81.3134	10.7029	2	0.00474135
males	broad	464	Acute sinusitis	respiratory	0.439599	1.55209	1.44185	1.66232	0.0562407	5.43579e-15	5.04441e-12	TRUE	31021	1467	29554	3	0.0462317	80.7853	10.4087	2	0.00549267
males	broad	519.9	Symptoms involving respiratory system and other chest symptoms	respiratory	0.504262	1.65576	1.52923	1.7823	0.0645598	5.68432e-15	5.27505e-12	TRUE	31445	821	30624	3	0.169848	86.0883	14.3764	2	0.000755435
males	broad	327.7	Sleep related movement disorders	neurological	0.619938	1.85881	1.70295	2.01467	0.0795205	6.39243e-15	5.93217e-12	TRUE	32498	493	32005	3	0.0964449	81.5359	10.8318	2	0.00444529
males	broad	340	Migraine	neurological	0.457055	1.57942	1.46427	1.69457	0.0587499	7.27126e-15	6.74773e-12	TRUE	32160	823	31337	3	0.0542696	81.6951	10.926	2	0.00424078
males	broad	571.8	Liver abscess and sequelae of chronic liver disease	digestive	0.566397	1.76191	1.61908	1.90474	0.0728727	7.70022e-15	7.1458e-12	TRUE	32395	883	31512	3	0.021751	50.8927	4.07272	2	0.130503
males	broad	244.4	Hypothyroidism NOS	endocrine/metabolic	0.370624	1.44864	1.35497	1.5423	0.0477886	8.80009e-15	8.16649e-12	TRUE	32137	2415	29722	3	0.0931597	94.1819	34.3755	2	3.43123e-08
males	broad	41.12	Methicillin resistant Staphylococcus aureus	infectious diseases	0.693798	2.0013	1.82591	2.17669	0.0894855	8.96155e-15	8.31632e-12	TRUE	24605	460	24145	2	0.047121	74.6299	3.94164	1	0.0471047
males	broad	593	Hematuria	genitourinary	0.336339	1.39981	1.31477	1.48486	0.0433895	9.0733e-15	8.42002e-12	TRUE	31511	2268	29243	3	0.026951	80.1603	10.0808	2	0.00647118
males	broad	473.4	Voice disturbance	respiratory	0.50152	1.65123	1.52391	1.77855	0.0649594	1.15857e-14	1.07515e-11	TRUE	32403	877	31526	3	0.0345992	67.551	6.16351	2	0.0458787
males	broad	302	Sexual and gender identity disorders	mental disorders	0.683073	1.97995	1.80605	2.15386	0.0887269	1.37561e-14	1.27656e-11	TRUE	32540	384	32156	3	0.214321	88.1105	16.8215	2	0.000222459
males	broad	433.31	Transient cerebral ischemia	circulatory system	0.399284	1.49076	1.3887	1.59281	0.0520705	1.74509e-14	1.61944e-11	TRUE	31739	1425	30314	3	0.0411187	79.038	9.54108	2	0.00847579
males	broad	710	Osteomyelitis, periostitis, and other infections involving bone	musculoskeletal	0.544973	1.72456	1.58494	1.86419	0.0712369	2.0074e-14	1.86286e-11	TRUE	32175	800	31375	3	0.0533746	73.7945	7.632	2	0.0220157
males	broad	244	Hypothyroidism	endocrine/metabolic	0.352687	1.42289	1.33251	1.51326	0.0461083	2.02388e-14	1.87816e-11	TRUE	32100	2691	29409	3	0.072106	93.071	28.8641	2	5.39818e-07
males	broad	740.1	Osteoarthritis; localized	musculoskeletal	0.295813	1.34422	1.26812	1.42032	0.0388258	2.55669e-14	2.37261e-11	TRUE	31213	3306	27907	3	0.0676223	91.2409	22.8334	2	1.101e-05
males	broad	572	Ascites (non malignant)	digestive	0.479853	1.61584	1.49219	1.73949	0.0630868	2.82203e-14	2.61885e-11	TRUE	31908	1103	30805	3	0.0659918	79.687	9.8459	2	0.00727763
males	broad	571.81	Portal hypertension	digestive	0.659097	1.93305	1.76259	2.1035	0.0869655	3.4866e-14	3.23556e-11	TRUE	32704	600	32104	3	0.0117273	4.74473	2.09962	2	0.350004
males	broad	702.1	Actinic keratosis	dermatologic	0.348145	1.41644	1.32629	1.50658	0.0459929	3.74513e-14	3.47548e-11	TRUE	31986	2144	29842	3	0.110854	84.7545	13.1186	2	0.00141687
males	broad	117	Mycoses	infectious diseases	0.725217	2.06518	1.87715	2.25321	0.0959345	4.0462e-14	3.75488e-11	TRUE	32729	355	32374	3	0.0801958	71.2522	6.95705	2	0.0308529
males	broad	527	Diseases of the salivary glands	digestive	0.626301	1.87068	1.70824	2.03312	0.0828761	4.12223e-14	3.82543e-11	TRUE	32566	458	32108	3	0.212002	91.1791	22.6733	2	1.19275e-05
males	broad	537	Other disorders of stomach and duodenum	digestive	0.463239	1.58921	1.46897	1.70946	0.0613496	4.32557e-14	4.01413e-11	TRUE	31903	637	31266	3	0.111707	88.2635	17.0408	2	0.000199357
males	broad	573	Other disorders of liver	digestive	0.395904	1.48573	1.38267	1.58878	0.05258	5.09124e-14	4.72467e-11	TRUE	31837	1150	30687	3	0.0305721	69.9162	6.6481	2	0.0360068
males	broad	527.7	Disturbance of salivary secretion	digestive	0.798094	2.2213	2.0132	2.42941	0.106175	5.61397e-14	5.20976e-11	TRUE	32725	311	32414	3	0.323162	90.551	21.1663	2	2.53391e-05
males	broad	819	Skull and face fracture and other intercranial injury	injuries & poisonings	0.603547	1.82859	1.6711	1.98608	0.0803525	5.85725e-14	5.43552e-11	TRUE	24480	520	23960	2	0	0	0.00800515	1	0.928707
males	broad	716	Other arthropathies	musculoskeletal	0.411098	1.50847	1.40084	1.61611	0.054915	7.09641e-14	6.58547e-11	TRUE	31258	905	30353	3	0.0386852	68.3098	6.31109	2	0.0426151
males	broad	573.2	Liver replaced by transplant	digestive	0.970125	2.63827	2.38419	2.89236	0.129637	7.24176e-14	6.72035e-11	TRUE	30205	422	29783	2	0.0052327	7.07452	1.07613	1	0.299565
males	broad	458.1	Orthostatic hypotension	circulatory system	0.529882	1.69873	1.55908	1.83838	0.0712494	1.02995e-13	9.55794e-11	TRUE	32265	636	31629	3	0.112821	81.4526	10.7832	2	0.00455467
males	broad	743.9	Osteopenia or other disorder of bone and cartilage	musculoskeletal	0.407905	1.50366	1.39584	1.61148	0.0550101	1.21545e-13	1.12793e-10	TRUE	31804	857	30947	3	0.156621	93.2427	29.5974	2	3.74107e-07
males	broad	452.2	Deep vein thrombosis [DVT]	circulatory system	0.43596	1.54645	1.43102	1.66187	0.0588898	1.33158e-13	1.23571e-10	TRUE	32457	1024	31433	3	0.0452608	78.0926	9.12935	2	0.0104133
males	broad	512.1	Wheezing	respiratory	0.472973	1.60476	1.47943	1.73008	0.0639413	1.39307e-13	1.29277e-10	TRUE	31917	626	31291	3	0.164504	85.4882	13.7819	2	0.00101696
males	broad	53	Herpes zoster	infectious diseases	0.593367	1.81007	1.65257	1.96758	0.080361	1.5386e-13	1.42783e-10	TRUE	32437	526	31911	3	0.234792	90.0088	20.0175	2	4.50034e-05
males	broad	535.9	Gastritis and duodenitis, NOS	digestive	0.439451	1.55185	1.43499	1.66872	0.0596243	1.70203e-13	1.57948e-10	TRUE	32477	534	31943	3	0.0344109	54.069	4.35435	2	0.113361
males	broad	707.3	Chronic ulcer of unspecified site	dermatologic	0.778174	2.17749	1.96976	2.38523	0.105987	2.10165e-13	1.95034e-10	TRUE	32591	324	32267	3	0.0345207	44.1982	3.58412	2	0.166617
males	broad	352	Disorders of other cranial nerves	neurological	0.628067	1.87398	1.7063	2.04166	0.085551	2.11317e-13	1.96102e-10	TRUE	32602	377	32225	3	0.000808614	0	1.54951	2	0.460816
males	broad	149	Cancer of larynx, pharynx, nasal cavities	neoplasms	0.651189	1.91782	1.74322	2.09242	0.0890825	2.67244e-13	2.48002e-10	TRUE	24748	631	24117	2	0.199977	92.365	13.0975	1	0.000295688
males	broad	429	Ill-defined descriptions and complications of heart disease	circulatory system	0.378035	1.45941	1.35792	1.5609	0.0517809	2.86354e-13	2.65736e-10	TRUE	31055	1321	29734	3	0.0815081	87.0362	15.4275	2	0.000446634
males	broad	415.1	Acute pulmonary heart disease	circulatory system	0.47928	1.61491	1.48618	1.74364	0.0656807	2.93992e-13	2.72825e-10	TRUE	32431	821	31610	3	0.0996052	88.8212	17.891	2	0.000130323
males	broad	577	Diseases of pancreas	digestive	0.453664	1.57407	1.45213	1.69601	0.0622137	3.05334e-13	2.8335e-10	TRUE	32391	842	31549	3	0	0	1.2917	2	0.524216
males	broad	578.8	Hemorrhage of rectum and anus	digestive	0.435249	1.54535	1.42831	1.66238	0.0597107	3.11601e-13	2.89165e-10	TRUE	31994	1123	30871	3	0.0373879	73.9309	7.67192	2	0.0215806
males	broad	173	Neoplasm of uncertain behavior of skin	neoplasms	0.342695	1.40874	1.31646	1.50102	0.0470825	3.37255e-13	3.12973e-10	TRUE	31433	1935	29498	3	0.0346188	79.3745	9.69672	2	0.00784121
males	broad	599.9	Other abnormality of urination	genitourinary	0.456961	1.57927	1.45621	1.70232	0.0627832	3.37796e-13	3.13475e-10	TRUE	32003	977	31026	3	0.0574966	81.7478	10.9576	2	0.00417431
males	broad	519.8	Other diseases of respiratory system, NEC	respiratory	0.735259	2.08602	1.88786	2.28418	0.101103	3.53205e-13	3.27775e-10	TRUE	32607	228	32379	3	0	0	1.00529	2	0.604929
males	broad	495.2	Asthma with exacerbation	respiratory	0.52635	1.69274	1.5508	1.83469	0.0724222	3.65396e-13	3.39087e-10	TRUE	32529	606	31923	3	0.206281	88.7707	17.8106	2	0.000135671
males	broad	575	Other biliary tract disease	digestive	0.465137	1.59223	1.46676	1.71771	0.0640172	3.70798e-13	3.441e-10	TRUE	32052	733	31319	3	0.0409385	70.2916	6.7321	2	0.0345258
males	broad	153.3	Malignant neoplasm of rectum, rectosigmoid junction, and anus	neoplasms	0.585631	1.79612	1.63779	1.95446	0.0807843	4.18872e-13	3.88714e-10	TRUE	32701	900	31801	3	0.231269	91.4831	23.4828	2	7.95738e-06
males	broad	261.2	Vitamin B-complex deficiencies	endocrine/metabolic	0.536502	1.71001	1.56486	1.85517	0.0740605	4.3529e-13	4.03949e-10	TRUE	32552	881	31671	3	0.126515	88.4398	17.3007	2	0.000175066
males	broad	707.1	Decubitus ulcer	dermatologic	0.686603	1.98695	1.80112	2.17278	0.0948112	4.42821e-13	4.10938e-10	TRUE	32363	500	31863	3	0	0	0.476105	2	0.788161
males	broad	528.1	Stomatitis and mucositis	digestive	0.76304	2.14479	1.93812	2.35145	0.10544	4.59717e-13	4.26617e-10	TRUE	32591	372	32219	3	0.316631	91.3023	22.9945	2	1.01579e-05
males	broad	395	Heart valve disorders	circulatory system	0.295085	1.34324	1.26331	1.42317	0.0407789	4.61402e-13	4.28181e-10	TRUE	30856	3398	27458	3	0.0358417	67.5951	6.1719	2	0.0456865
males	broad	596	Other disorders of bladder	genitourinary	0.403676	1.49732	1.38782	1.60682	0.0558685	4.99382e-13	4.63427e-10	TRUE	31978	1198	30780	3	0.0160492	54.2259	4.36928	2	0.112518
males	broad	327.71	Restless legs syndrome	neurological	0.662567	1.93977	1.75955	2.11998	0.091946	5.76001e-13	5.34529e-10	TRUE	32613	381	32232	3	0.145005	80.7963	10.4147	2	0.0054763
males	broad	741.4	Joint effusions	musculoskeletal	0.363614	1.43852	1.33924	1.5378	0.0506541	7.05433e-13	6.54642e-10	TRUE	31785	925	30860	3	0.0174889	45.4294	3.66498	2	0.160015
males	broad	459	Other disorders of circulatory system	circulatory system	0.380175	1.46254	1.3587	1.56638	0.0529808	7.19323e-13	6.67531e-10	TRUE	31397	1062	30335	3	0.094192	89.5899	19.2121	2	6.73203e-05
males	broad	740.11	Osteoarthrosis, localized, primary	musculoskeletal	0.281801	1.32551	1.24841	1.40262	0.0393376	7.85614e-13	7.2905e-10	TRUE	31450	3114	28336	3	0.0850519	92.4049	26.3327	2	1.91395e-06
males	broad	569.2	Gastrointestinal complications	digestive	0.645154	1.90628	1.7296	2.08296	0.0901452	8.25645e-13	7.66199e-10	TRUE	32441	502	31939	3	0.202422	89.9294	19.8599	2	4.86947e-05
males	broad	716.9	Arthropathy NOS	musculoskeletal	0.408322	1.50429	1.39237	1.61621	0.0571036	8.64297e-13	8.02068e-10	TRUE	31474	841	30633	3	0.0333915	62.9209	5.39388	2	0.0674116
males	broad	263	Other nutritional deficiency	endocrine/metabolic	0.641565	1.89945	1.72288	2.07603	0.0900898	1.06841e-12	9.91482e-10	TRUE	32583	335	32248	3	0.137191	81.3547	10.7265	2	0.00468555
males	broad	840	Sprains and strains	injuries & poisonings	0.326223	1.38572	1.2959	1.47555	0.0458283	1.09216e-12	1.01353e-09	TRUE	31077	1562	29515	3	0.0289127	70.1214	6.69376	2	0.0351939
males	broad	389.1	Sensorineural hearing loss	sense organs	0.359029	1.43194	1.33297	1.53091	0.0504957	1.15963e-12	1.07614e-09	TRUE	31625	1714	29911	3	0.109374	85.6519	13.9391	2	0.000940079
males	broad	470	Septal Deviations/Turbinate Hypertrophy	respiratory	0.408039	1.50387	1.3912	1.61653	0.0574835	1.26235e-12	1.17147e-09	TRUE	32177	1157	31020	3	0.468366	95.0252	40.2023	2	1.86283e-09
males	broad	706.8	Other specified diseases of sebaceous glands	dermatologic	0.43388	1.54323	1.42304	1.66343	0.0613245	1.49286e-12	1.38537e-09	TRUE	32415	784	31631	3	0.155238	91.1993	22.7255	2	1.16202e-05
males	broad	429.3	Symptoms involving cardiovascular system	circulatory system	0.438751	1.55077	1.42894	1.6726	0.0621578	1.68111e-12	1.56007e-09	TRUE	31598	824	30774	3	0.138766	88.7394	17.7611	2	0.000139068
males	broad	573.7	Abnormal results of function study of liver	digestive	0.426066	1.53122	1.41281	1.64963	0.0604146	1.75898e-12	1.63233e-09	TRUE	32505	809	31696	3	0.107012	77.2067	8.77449	2	0.0124349
males	broad	250.25	Diabetes type 2 with peripheral circulatory disorders	endocrine/metabolic	0.497278	1.64424	1.50591	1.78257	0.070577	1.84272e-12	1.71005e-09	TRUE	32615	778	31837	3	0.0902161	84.2739	12.7177	2	0.00173137
males	broad	41.11	Methicillin sensitive Staphylococcus aureus	infectious diseases	0.572218	1.77219	1.61265	1.93174	0.0814001	2.06982e-12	1.9208e-09	TRUE	24613	528	24085	2	0.0013116	8.74106	1.09578	1	0.295193
males	broad	275.5	Disorders of calcium/phosphorus metabolism	endocrine/metabolic	0.482972	1.62088	1.48582	1.75595	0.0689088	2.40281e-12	2.22981e-09	TRUE	31968	858	31110	3	0.0430155	66.4424	5.9599	2	0.0507954
males	broad	851	Complications of transplants and reattached limbs	injuries & poisonings	0.736824	2.08929	1.88309	2.29549	0.105206	2.49422e-12	2.31464e-09	TRUE	24587	315	24272	2	0.00555768	19.9913	1.24986	1	0.263578
males	broad	428.2	Heart failure NOS	circulatory system	0.412562	1.51068	1.39497	1.62639	0.059036	2.78196e-12	2.58166e-09	TRUE	32127	1253	30874	3	0.0138297	41.9601	3.4459	2	0.178538
males	broad	700	Corns and callosities	dermatologic	0.608064	1.83687	1.66579	2.00796	0.0872881	3.25695e-12	3.02245e-09	TRUE	32634	404	32230	3	0.0789145	72.512	7.27591	2	0.0263061
males	broad	359.2	Myopathy	neurological	0.677518	1.96898	1.77821	2.15976	0.0973365	3.38885e-12	3.14485e-09	TRUE	32676	575	32101	3	0.277653	91.2346	22.8169	2	1.11015e-05
males	broad	443.9	Peripheral vascular disease, unspecified	circulatory system	0.371194	1.44946	1.34483	1.5541	0.053383	3.56539e-12	3.30868e-09	TRUE	31996	1886	30110	3	0.00663727	28.8442	2.81073	2	0.245277
males	broad	8.5	Bacterial enteritis	infectious diseases	0.571883	1.7716	1.61029	1.93291	0.0823023	3.68998e-12	3.4243e-09	TRUE	32738	486	32252	3	0.090968	76.7465	8.60086	2	0.0135627
males	broad	797	Shock	symptoms	0.498387	1.64606	1.50542	1.7867	0.071755	3.76637e-12	3.49519e-09	TRUE	24201	726	23475	2	0.0107732	49.5897	1.98372	1	0.158999
males	broad	509.8	Dependence on respirator [Ventilator] or supplemental oxygen	respiratory	0.639154	1.89488	1.71424	2.07552	0.0921642	4.06352e-12	3.77095e-09	TRUE	24314	434	23880	2	0.139797	89.1366	9.20523	1	0.00241325
males	broad	726.1	Enthesopathy	musculoskeletal	0.344207	1.41087	1.31353	1.50822	0.0496654	4.19255e-12	3.89069e-09	TRUE	31792	1399	30393	3	0.101543	92.435	26.4376	2	1.81615e-06
males	broad	525	Other diseases of the teeth and supporting structures	digestive	0.668159	1.95064	1.76153	2.13976	0.0964857	4.36099e-12	4.047e-09	TRUE	32512	369	32143	3	0.0288144	44.0219	3.57283	2	0.16756
males	broad	728.7	Fasciitis	musculoskeletal	0.452847	1.57278	1.44454	1.70103	0.0654319	4.48832e-12	4.16517e-09	TRUE	32422	661	31761	3	0.0825078	82.8532	11.664	2	0.00293223
males	broad	523	Gingival and periodontal diseases	digestive	0.678524	1.97097	1.77836	2.16357	0.0982683	5.02712e-12	4.66517e-09	TRUE	32507	347	32160	3	0	0	0.588643	2	0.745037
males	broad	250.1	Type 1 diabetes	endocrine/metabolic	0.406536	1.50161	1.38616	1.61706	0.0589042	5.14016e-12	4.77007e-09	TRUE	32150	1372	30778	3	0	0	0.632667	2	0.728816
males	broad	428.3	Heart failure with reduced EF [Systolic or combined heart failure]	circulatory system	0.334954	1.39788	1.30271	1.49304	0.0485523	5.24306e-12	4.86556e-09	TRUE	32286	2268	30018	3	0.0154986	63.5095	5.48088	2	0.0645418
males	broad	870.3	Other open wound of head and face	injuries & poisonings	0.634275	1.88566	1.70512	2.06619	0.0921086	5.73159e-12	5.31892e-09	TRUE	24278	250	24028	2	0	0	0.000359546	1	0.984872
males	broad	411.4	Coronary atherosclerosis	circulatory system	0.258208	1.29461	1.22104	1.36817	0.0375334	6.01046e-12	5.5777e-09	TRUE	31245	7704	23541	3	6.78772e-06	0	1.84491	2	0.397542
males	broad	704	Diseases of hair and hair follicles	dermatologic	0.403316	1.49678	1.38184	1.61172	0.058642	6.08707e-12	5.64881e-09	TRUE	32183	840	31343	3	0.044622	70.1164	6.69264	2	0.0352136
males	broad	480.11	Pneumococcal pneumonia	respiratory	0.524455	1.68954	1.53972	1.83935	0.0764351	6.81711e-12	6.32628e-09	TRUE	32658	311	32347	3	0.230119	88.5865	17.5231	2	0.000156644
males	broad	531	Peptic ulcer (excl. esophageal)	digestive	0.479905	1.61592	1.47823	1.75361	0.0702481	8.39876e-12	7.79405e-09	TRUE	31742	675	31067	3	0.015315	32.8139	2.9768	2	0.225733
males	broad	443	Peripheral vascular disease	circulatory system	0.343722	1.41019	1.31117	1.5092	0.0505162	1.01615e-11	9.4299e-09	TRUE	31858	2235	29623	3	0.000607463	0	1.50236	2	0.471811
males	broad	765	Cervical radiculitis	symptoms	0.451477	1.57063	1.44057	1.70069	0.0663552	1.01798e-11	9.44682e-09	TRUE	32518	771	31747	3	0.14417	90.6249	21.3331	2	2.33116e-05
males	broad	599.4	Urinary incontinence	genitourinary	0.419441	1.52111	1.39965	1.64258	0.0619718	1.30341e-11	1.20956e-08	TRUE	32141	974	31167	3	0.0655206	83.5745	12.1762	2	0.00226977
males	broad	506	Empyema and pneumothorax	respiratory	0.375958	1.45639	1.34717	1.5656	0.0557219	1.50896e-11	1.40032e-08	TRUE	24310	1079	23231	2	0.0692577	90.5703	10.6048	1	0.00112792
males	broad	573.6	Nonspecific elevation of levels of transaminase or lactic acid dehydrogenase [LDH]	digestive	0.49537	1.64111	1.49694	1.78527	0.0735531	1.6408e-11	1.52266e-08	TRUE	32618	427	32191	3	0.0205038	32.7931	2.97589	2	0.225837
males	broad	594	Urinary calculus	genitourinary	0.320277	1.37751	1.28421	1.47081	0.0476031	1.71928e-11	1.59549e-08	TRUE	31746	1910	29836	3	0.0543809	89.1703	18.4677	2	9.76756e-05
males	broad	292.2	Mild cognitive impairment	mental disorders	0.588801	1.80183	1.62964	1.97402	0.0878512	2.05224e-11	1.90447e-08	TRUE	32716	346	32370	3	0.109239	72.0993	7.16829	2	0.0277604
males	broad	426.7	Abnormal electrocardiogram [ECG] [EKG]	circulatory system	0.344351	1.41107	1.31028	1.51187	0.0514278	2.14468e-11	1.99026e-08	TRUE	32306	778	31528	3	0	0	0.689724	2	0.708318
males	broad	198.1	Secondary malignancy of lymph nodes	neoplasms	0.453237	1.5734	1.44022	1.70658	0.0679501	2.55538e-11	2.37139e-08	TRUE	24407	1173	23234	2	0.058976	86.43	7.36919	1	0.00663507
males	broad	350.3	Lack of coordination	neurological	0.497864	1.6452	1.49885	1.79156	0.074672	2.60472e-11	2.41718e-08	TRUE	32533	612	31921	3	0.194229	84.4485	12.8605	2	0.00161204
males	broad	315	Develomental delays and disorders	mental disorders	0.564474	1.75852	1.59218	1.92486	0.0848674	2.90622e-11	2.69697e-08	TRUE	32342	592	31750	3	0.00148077	0	1.27421	2	0.528821
males	broad	459.9	Circulatory disease NEC	circulatory system	0.395696	1.48542	1.36865	1.60218	0.0595736	3.0916e-11	2.869e-08	TRUE	31824	737	31087	3	0.0251441	50.7811	4.06348	2	0.131107
males	broad	430	Intracranial hemorrhage	circulatory system	0.453366	1.5736	1.43955	1.70765	0.0683928	3.38295e-11	3.13938e-08	TRUE	32301	624	31677	3	0.0101064	11.6486	2.26369	2	0.322438
males	broad	854	Complications of cardiac/vascular device, implant, and graft	injuries & poisonings	0.507968	1.66191	1.51114	1.81269	0.0769259	4.01985e-11	3.73042e-08	TRUE	31921	609	31312	3	0.061823	72.1924	7.19229	2	0.0274293
males	broad	569	Other disorders of intestine	digestive	0.312359	1.36665	1.27353	1.45976	0.0475082	4.87027e-11	4.51961e-08	TRUE	31185	1421	29764	3	0.0969305	92.8989	28.1646	2	7.65826e-07
males	broad	701.2	Scar conditions and fibrosis of skin	dermatologic	0.395264	1.48478	1.36693	1.60262	0.0601236	4.89206e-11	4.53983e-08	TRUE	32229	593	31636	3	0.184721	91.3536	23.1311	2	9.48718e-06
males	broad	681.1	Cellulitis and abscess of fingers/toes	dermatologic	0.471466	1.60234	1.46137	1.74331	0.0719245	5.56357e-11	5.163e-08	TRUE	32339	536	31803	3	0.0472766	68.1999	6.28928	2	0.0430824
males	broad	251.1	Hypoglycemia	endocrine/metabolic	0.601239	1.82438	1.64444	2.00431	0.0918031	5.78359e-11	5.36717e-08	TRUE	32477	397	32080	3	0.0162877	22.765	2.5895	2	0.273967
males	broad	290.1	Dementias	mental disorders	0.503326	1.65421	1.5034	1.80502	0.0769435	6.09038e-11	5.65187e-08	TRUE	32550	785	31765	3	7.87608e-08	22.4375	2.57856	2	0.275468
males	broad	550.2	Diaphragmatic hernia	digestive	0.396133	1.48607	1.36721	1.60493	0.0606425	6.47797e-11	6.01155e-08	TRUE	31644	874	30770	3	0.127613	90.6604	21.4142	2	2.23855e-05
males	broad	429.1	Heart transplant/surgery	circulatory system	0.55455	1.74116	1.57475	1.90756	0.0849	6.49825e-11	6.03038e-08	TRUE	24551	442	24109	2	0.222708	93.778	16.072	1	6.09782e-05
males	broad	359	Muscular dystrophies and other myopathies	neurological	0.616725	1.85285	1.66753	2.03817	0.0945498	6.90269e-11	6.4057e-08	TRUE	32668	604	32064	3	0.223094	89.7592	19.5296	2	5.74373e-05
males	broad	578.1	Hematemesis	digestive	0.654538	1.92425	1.72739	2.12112	0.10044	7.1883e-11	6.67074e-08	TRUE	24628	286	24342	2	0	0	0.830386	1	0.362161
males	broad	710.1	Osteomyelitis	musculoskeletal	0.482082	1.61944	1.47329	1.76559	0.0745674	1.01272e-10	9.39805e-08	TRUE	32624	716	31908	3	0.0313487	59.0656	4.88587	2	0.0869053
males	broad	798.1	Chronic fatigue syndrome	symptoms	0.583645	1.79256	1.61533	1.96979	0.0904252	1.08608e-10	1.00788e-07	TRUE	32614	396	32218	3	0.147321	85.9501	14.235	2	0.000810797
males	broad	381.1	Otitis media	sense organs	0.44296	1.55731	1.4227	1.69192	0.0686803	1.12147e-10	1.04072e-07	TRUE	31930	774	31156	3	0	0	1.15576	2	0.561086
males	broad	703.1	Ingrowing nail	dermatologic	0.561934	1.75406	1.58322	1.9249	0.0871637	1.14175e-10	1.05954e-07	TRUE	32667	352	32315	3	0.00647985	11.2672	2.25396	2	0.32401
males	broad	250.7	Diabetic retinopathy	endocrine/metabolic	0.504242	1.65573	1.50239	1.80906	0.078232	1.15248e-10	1.0695e-07	TRUE	32725	777	31948	3	0.0047031	0	1.84836	2	0.396857
males	broad	830	Dislocation	injuries & poisonings	0.37214	1.45084	1.33747	1.5642	0.0578385	1.24187e-10	1.15246e-07	TRUE	32185	985	31200	3	0.00730481	6.31789	2.13488	2	0.343888
males	broad	288.1	Decreased white blood cell count	hematopoietic	0.422009	1.52502	1.39619	1.65385	0.0657292	1.35902e-10	1.26117e-07	TRUE	32282	1047	31235	3	0.0421277	74.0398	7.7041	2	0.0212362
males	broad	596.5	Functional disorders of bladder	genitourinary	0.462247	1.58764	1.44642	1.72885	0.0720491	1.40153e-10	1.30062e-07	TRUE	32548	717	31831	3	0.0139433	44.4808	3.60236	2	0.165104
males	broad	586.2	Cyst of kidney, acquired	genitourinary	0.374276	1.45394	1.33908	1.56879	0.0585991	1.69111e-10	1.56935e-07	TRUE	31878	921	30957	3	0.0841087	87.1309	15.5411	2	0.000421983
males	broad	295.1	Schizophrenia	mental disorders	0.59045	1.8048	1.62341	1.98619	0.0925475	1.77127e-10	1.64374e-07	TRUE	32823	419	32404	3	0.311669	88.486	17.3701	2	0.000169095
males	broad	371	Inflammation of the eye	sense organs	0.398599	1.48974	1.36706	1.61242	0.0625923	1.91286e-10	1.77513e-07	TRUE	31873	1264	30609	3	0	0	0.896546	2	0.63873
males	broad	530.14	Reflux esophagitis	digestive	0.41457	1.51372	1.38608	1.64136	0.0651227	1.94035e-10	1.80064e-07	TRUE	32300	558	31742	3	0.257318	90.2617	20.5374	2	3.47019e-05
males	broad	428.4	Heart failure with preserved EF [Diastolic heart failure]	circulatory system	0.368586	1.44569	1.33218	1.55919	0.05791	1.95542e-10	1.81463e-07	TRUE	32279	1194	31085	3	0.0450022	74.6539	7.89076	2	0.0193438
males	broad	681.7	Cellulitis and abscess of trunk	dermatologic	0.455097	1.57633	1.4358	1.71685	0.0716971	2.18843e-10	2.03086e-07	TRUE	32369	651	31718	3	0.045217	68.6753	6.38473	2	0.0410746
males	broad	687	Symptoms affecting skin	dermatologic	0.407865	1.5036	1.37764	1.62956	0.0642652	2.20142e-10	2.04292e-07	TRUE	32444	494	31950	3	0.126295	84.8416	13.194	2	0.00136447
males	broad	720.1	Spinal stenosis of lumbar region	musculoskeletal	0.372728	1.45169	1.33652	1.56686	0.0587608	2.25133e-10	2.08924e-07	TRUE	24380	1032	23348	2	0.0659904	88.5206	8.71128	1	0.00316247
males	broad	344	Other paralytic syndromes	neurological	0.619686	1.85834	1.66679	2.04989	0.0977294	2.28529e-10	2.12075e-07	TRUE	32686	386	32300	3	0.0341305	45.783	3.68888	2	0.158114
males	broad	286.9	Abnormal coagulation profile	hematopoietic	0.517795	1.67832	1.518	1.83865	0.081798	2.44889e-10	2.27257e-07	TRUE	32693	287	32406	3	0.15921	72.7603	7.34223	2	0.0254481
males	broad	686	Other local infections of skin and subcutaneous tissue	dermatologic	0.461412	1.58631	1.44311	1.72951	0.0730617	2.695e-10	2.50096e-07	TRUE	31984	700	31284	3	0.0492845	72.2383	7.20416	2	0.027267
males	broad	8.52	Intestinal infection due to C. difficile	infectious diseases	0.626554	1.87115	1.67588	2.06642	0.099629	3.19796e-10	2.96771e-07	TRUE	24780	308	24472	2	0	0	0.965965	1	0.325689
males	broad	594.1	Calculus of kidney	genitourinary	0.315627	1.37112	1.27254	1.46969	0.0502935	3.48075e-10	3.23014e-07	TRUE	32087	1681	30406	3	0.0594598	88.8749	17.9773	2	0.000124817
males	broad	411.2	Myocardial infarction	circulatory system	0.28623	1.3314	1.24182	1.42098	0.0457042	3.78455e-10	3.51206e-07	TRUE	31440	2607	28833	3	0.006873	36.624	3.15577	2	0.206411
males	broad	333.1	Essential tremor	neurological	0.625928	1.86998	1.67403	2.06593	0.0999727	3.82541e-10	3.54998e-07	TRUE	32654	375	32279	3	0.00654564	17.7783	2.43245	2	0.296347
males	broad	504	Other alveolar and parietoalveolar pneumonopathy	respiratory	0.517194	1.67732	1.51531	1.83932	0.0826542	3.91627e-10	3.6343e-07	TRUE	32753	376	32377	3	0.0941722	76.0107	8.33706	2	0.015475
males	broad	575.8	Other disorders of biliary tract	digestive	0.604476	1.83029	1.6402	2.02038	0.0969838	4.58318e-10	4.25319e-07	TRUE	32504	326	32178	3	0.0505808	57.2242	4.67554	2	0.0965428
males	broad	681.2	Cellulitis and abscess of face/neck	dermatologic	0.62072	1.86027	1.66505	2.05548	0.0995989	4.59947e-10	4.26831e-07	TRUE	32646	328	32318	3	0	0	0.759908	2	0.683893
males	broad	433.21	Cerebral artery occlusion, with cerebral infarction	circulatory system	0.336562	1.40013	1.29422	1.50603	0.0540353	4.70738e-10	4.36845e-07	TRUE	32421	1344	31077	3	0.0391542	76.4605	8.49637	2	0.0142901
males	broad	800	Fracture of lower limb	injuries & poisonings	0.383245	1.46704	1.34596	1.58812	0.0617744	5.50634e-10	5.10989e-07	TRUE	32398	989	31409	3	0.0135464	41.9972	3.44811	2	0.178342
males	broad	703	Diseases of nail, NOS	dermatologic	0.43928	1.55159	1.41247	1.69071	0.0709811	6.06677e-10	5.62996e-07	TRUE	32538	378	32160	3	0.0531684	53.3067	4.28327	2	0.117463
males	broad	395.1	Nonrheumatic mitral valve disorders	circulatory system	0.294564	1.34254	1.24875	1.43633	0.0478536	7.48228e-10	6.94356e-07	TRUE	31315	1851	29464	3	0.00279464	44.3769	3.59563	2	0.165661
males	broad	681.3	Cellulitis and abscess of arm/hand	dermatologic	0.476471	1.61038	1.45818	1.76258	0.0776538	8.47154e-10	7.86159e-07	TRUE	32528	480	32048	3	0.025325	39.4643	3.30384	2	0.191682
males	broad	450	Noninfectious disorders of lymphatic channels	circulatory system	0.636838	1.89049	1.68606	2.09493	0.104301	1.02316e-09	9.49491e-07	TRUE	32687	357	32330	3	0.18758	86.0534	14.3404	2	0.000769176
males	broad	380.4	Impacted cerumen	sense organs	0.340481	1.40562	1.29554	1.5157	0.0561629	1.34116e-09	1.2446e-06	TRUE	31936	1288	30648	3	0.171678	91.6934	24.0773	2	5.91116e-06
males	broad	433.2	Occlusion of cerebral arteries	circulatory system	0.324019	1.38267	1.27789	1.48746	0.0534635	1.35643e-09	1.25877e-06	TRUE	32316	1393	30923	3	0.0381254	76.8669	8.64561	2	0.0132627
males	broad	415.11	Pulmonary embolism and infarction, acute	circulatory system	0.41609	1.51602	1.38144	1.6506	0.0686621	1.36154e-09	1.26351e-06	TRUE	32683	722	31961	3	0.0786533	83.8673	12.3972	2	0.00203232
males	broad	216	Benign neoplasm of skin	neoplasms	0.246559	1.27961	1.1997	1.35952	0.0407704	1.47117e-09	1.36525e-06	TRUE	31125	1764	29361	3	0.0354804	68.7067	6.39115	2	0.0409429
males	broad	726.3	Bursitis	musculoskeletal	0.419313	1.52092	1.38487	1.65696	0.0694119	1.53214e-09	1.42182e-06	TRUE	32450	572	31878	3	0	0	0.91094	2	0.63415
males	broad	110.12	Althete's foot	infectious diseases	0.394428	1.48354	1.35484	1.61223	0.0656592	1.88757e-09	1.75166e-06	TRUE	32490	730	31760	3	0.00888518	15.1454	2.35697	2	0.307744
males	broad	250.23	Type 2 diabetes with ophthalmic manifestations	endocrine/metabolic	0.481933	1.6192	1.46173	1.77668	0.080345	1.99398e-09	1.85041e-06	TRUE	32703	789	31914	3	0	0	1.05103	2	0.591251
males	broad	342	Hemiplegia	neurological	0.529952	1.69885	1.52557	1.87214	0.0884108	2.04487e-09	1.89764e-06	TRUE	32506	360	32146	3	0.131794	82.4073	11.3683	2	0.00339938
males	broad	803	Fracture of upper limb	injuries & poisonings	0.374816	1.45472	1.33202	1.57743	0.0626048	2.13715e-09	1.98327e-06	TRUE	32462	958	31504	3	4.39486e-06	23.1547	2.60263	2	0.272174
males	broad	502	Postinflammatory pulmonary fibrosis	respiratory	0.456233	1.57812	1.42867	1.72756	0.0762466	2.18193e-09	2.02483e-06	TRUE	32440	435	32005	3	0.0135784	29.2951	2.82866	2	0.243089
males	broad	367.9	Blindness and low vision	sense organs	0.561806	1.75384	1.56975	1.93793	0.0939233	2.21032e-09	2.05118e-06	TRUE	32405	391	32014	3	0.0971963	77.5174	8.89577	2	0.0117033
males	broad	601	Inflammatory diseases of prostate	genitourinary	0.388357	1.47456	1.34713	1.60199	0.065015	2.32438e-09	2.15702e-06	TRUE	31992	977	31015	3	0.09232	88.354	17.1733	2	0.000186581
males	broad	478	Throat pain	respiratory	0.668049	1.95043	1.73076	2.17009	0.112074	2.51015e-09	2.32942e-06	TRUE	32414	255	32159	3	0.120766	75.8771	8.29086	2	0.0158366
males	broad	577.1	Acute pancreatitis	digestive	0.535018	1.70748	1.5312	1.88376	0.0899396	2.70386e-09	2.50918e-06	TRUE	24701	339	24362	2	0.00718102	27.3902	1.37722	1	0.240575
males	broad	427.4	Cardiac arrest and ventricular fibrillation	circulatory system	0.532479	1.70315	1.5277	1.8786	0.0895141	2.70541e-09	2.51062e-06	TRUE	24513	397	24116	2	0	0	0.0382004	1	0.845041
males	broad	536.8	Dyspepsia and other specified disorders of function of stomach	digestive	0.47492	1.60789	1.45129	1.76448	0.0798968	2.77859e-09	2.57853e-06	TRUE	32180	304	31876	3	0.0529204	54.2926	4.37566	2	0.11216
males	broad	440	Atherosclerosis	circulatory system	0.33446	1.39719	1.28676	1.50762	0.0563421	2.91641e-09	2.70643e-06	TRUE	31099	1293	29806	3	0	0	0.257179	2	0.879335
males	broad	288.11	Neutropenia	hematopoietic	0.455305	1.57665	1.42615	1.72716	0.0767876	3.04029e-09	2.82139e-06	TRUE	32524	704	31820	3	0.0393683	63.7227	5.5131	2	0.0635106
males	broad	841	Sprains and strains of back and neck	injuries & poisonings	0.521738	1.68495	1.51236	1.85755	0.0880594	3.12598e-09	2.90091e-06	TRUE	24100	331	23769	2	0.035336	63.5916	2.74662	1	0.0974604
males	broad	394.7	Disease of tricuspid valve	circulatory system	0.432399	1.54095	1.39789	1.68401	0.0729883	3.13778e-09	2.91186e-06	TRUE	31973	508	31465	3	0.0905822	76.3558	8.45872	2	0.0145617
males	broad	573.9	Abnormal serum enzyme levels	digestive	0.344507	1.41129	1.29706	1.52552	0.0582808	3.39695e-09	3.15237e-06	TRUE	32487	750	31737	3	0.00496674	27.1836	2.74663	2	0.253266
males	broad	381.11	Suppurative and unspecified otitis media	sense organs	0.464362	1.591	1.43667	1.74533	0.0787403	3.69303e-09	3.42713e-06	TRUE	32096	587	31509	3	0	0	0.778738	2	0.677484
males	broad	379	Other disorders of eye	sense organs	0.350739	1.42012	1.30353	1.5367	0.059484	3.71621e-09	3.44864e-06	TRUE	32002	1380	30622	3	0.0577461	81.6718	10.9122	2	0.00427023
males	broad	801	Fracture of ankle and foot	injuries & poisonings	0.442626	1.55679	1.40952	1.70406	0.0751382	3.84281e-09	3.56613e-06	TRUE	32417	617	31800	3	0.0162145	50.0181	4.00145	2	0.135237
males	broad	430.1	Subarachnoid hemorrhage	circulatory system	0.648548	1.91276	1.69673	2.12879	0.110221	4.00269e-09	3.7145e-06	TRUE	24474	183	24291	2	0.0513103	61.3531	2.58753	1	0.107708
males	broad	292.5	Transient alteration of awareness	mental disorders	0.637818	1.89235	1.67929	2.1054	0.108701	4.41986e-09	4.10163e-06	TRUE	24690	153	24537	2	0	0	0.658136	1	0.417219
males	broad	284	Aplastic anemia	hematopoietic	0.490413	1.63299	1.46917	1.79682	0.0835843	4.42995e-09	4.11099e-06	TRUE	32596	701	31895	3	0.00468191	0	1.75025	2	0.416809
males	broad	153	Colorectal cancer	neoplasms	0.398377	1.48941	1.35624	1.62257	0.0679424	4.53333e-09	4.20693e-06	TRUE	32555	1288	31267	3	0.164976	90.4503	20.943	2	2.83321e-05
males	broad	81	Infection/inflammation of internal prosthetic device; implant; and graft	infectious diseases	0.487963	1.629	1.46574	1.79225	0.0832935	4.67466e-09	4.33808e-06	TRUE	24377	666	23711	2	0.061829	81.6037	5.43587	1	0.0197273
males	broad	804	Fracture of hand or wrist	injuries & poisonings	0.437427	1.54872	1.40211	1.69533	0.0748015	4.98003e-09	4.62147e-06	TRUE	32502	520	31982	3	0	0	1.49669	2	0.473148
males	broad	705.8	Hyperhidrosis	dermatologic	0.503445	1.65441	1.48528	1.82354	0.0862908	5.40224e-09	5.01328e-06	TRUE	32547	260	32287	3	0.0954309	69.1022	6.47295	2	0.0393022
males	broad	477	Epistaxis or throat hemorrhage	respiratory	0.438595	1.55053	1.4031	1.69796	0.0752197	5.51446e-09	5.11742e-06	TRUE	32421	555	31866	3	1.95665e-06	0	1.41437	2	0.493031
males	broad	938	Dermatitis due to solar radiation	dermatologic	0.302446	1.35316	1.25141	1.45491	0.0519133	5.67766e-09	5.26887e-06	TRUE	32104	987	31117	3	0.022712	63.6289	5.49887	2	0.0639639
males	broad	368.2	Diplopia and disorders of binocular vision	sense organs	0.581344	1.78844	1.59192	1.98496	0.100264	6.70519e-09	6.22242e-06	TRUE	32671	335	32336	3	5.15947e-06	0	1.83247	2	0.400023
males	broad	317.11	Alcoholic liver damage	mental disorders	0.550926	1.73486	1.54786	1.92185	0.095405	7.71356e-09	7.15818e-06	TRUE	32740	442	32298	3	3.00107e-06	15.4181	2.36457	2	0.306577
males	broad	375.1	Dry eyes	sense organs	0.416663	1.51689	1.37536	1.65842	0.0722089	7.9156e-09	7.34568e-06	TRUE	32179	1359	30820	3	0.00834213	37.1203	3.18068	2	0.203857
males	broad	420	Carditis	circulatory system	0.33939	1.40409	1.28872	1.51946	0.0588603	8.11607e-09	7.53171e-06	TRUE	32003	880	31123	3	0.00294015	0	1.81214	2	0.40411
males	broad	427.21	Atrial fibrillation	circulatory system	0.233217	1.26266	1.18263	1.34268	0.0408309	1.11792e-08	1.03743e-05	TRUE	32104	4331	27773	3	1.31939e-06	9.97828	2.22169	2	0.329281
males	broad	722.8	Postlaminectomy syndrome	musculoskeletal	0.918531	2.50561	2.18993	2.82129	0.16106	1.17693e-08	1.0922e-05	TRUE	30182	300	29882	2	0	0	0.329383	1	0.566023
males	broad	427.2	Atrial fibrillation and flutter	circulatory system	0.230647	1.25941	1.1799	1.33893	0.0405705	1.30743e-08	1.21329e-05	TRUE	32081	4473	27608	3	2.69188e-07	24.7231	2.65686	2	0.264893
males	broad	70.2	Viral hepatitis B	infectious diseases	0.605801	1.83272	1.62363	2.04181	0.106677	1.35603e-08	1.2584e-05	TRUE	32776	490	32286	3	0	0	0.732412	2	0.69336
males	broad	281	Other deficiency anemia	hematopoietic	0.511871	1.66841	1.49145	1.84537	0.0902833	1.43124e-08	1.32819e-05	TRUE	32449	478	31971	3	0.229067	86.5492	14.869	2	0.000590514
males	broad	394	Rheumatic disease of the heart valves	circulatory system	0.335418	1.39853	1.28256	1.51449	0.0591659	1.43537e-08	1.33202e-05	TRUE	31321	1014	30307	3	0.0529182	78.7511	9.41225	2	0.00903974
males	broad	425	Cardiomyopathy	circulatory system	0.258251	1.29466	1.20522	1.3841	0.0456322	1.51907e-08	1.40969e-05	TRUE	32160	2259	29901	3	0.00806131	41.4765	3.41743	2	0.181098
males	broad	281.1	Megaloblastic anemia	hematopoietic	0.632623	1.88254	1.66313	2.10196	0.111946	1.59378e-08	1.47903e-05	TRUE	32674	302	32372	3	0.348231	82.5763	11.4786	2	0.00321702
males	broad	425.1	Primary/intrinsic cardiomyopathies	circulatory system	0.261661	1.29909	1.20816	1.39001	0.046391	1.69715e-08	1.57496e-05	TRUE	32249	2117	30132	3	0.00729997	33.6255	3.0132	2	0.221662
males	broad	599.8	Other symptoms involving urinary system	genitourinary	0.404533	1.4986	1.35769	1.63952	0.0718965	1.83793e-08	1.7056e-05	TRUE	32600	377	32223	3	0.25295	90.3695	20.7674	2	3.09322e-05
males	broad	580	Nephritis; nephrosis; renal sclerosis	genitourinary	0.370374	1.44828	1.31882	1.57773	0.0660478	2.05069e-08	1.90304e-05	TRUE	32176	931	31245	3	1.59667e-06	0	1.44696	2	0.485061
males	broad	145	Cancer of mouth	neoplasms	0.575399	1.77784	1.57649	1.97919	0.102731	2.13117e-08	1.97772e-05	TRUE	24750	407	24343	2	0.0590385	73.6228	3.79116	1	0.051524
males	broad	272.12	Hyperglyceridemia	endocrine/metabolic	0.429283	1.53616	1.3854	1.68691	0.0769143	2.38693e-08	2.21507e-05	TRUE	32506	723	31783	3	0.0182412	44.6268	3.61186	2	0.164322
males	broad	275.53	Disorders of phosphorus metabolism	endocrine/metabolic	0.515606	1.67465	1.49279	1.85651	0.0927858	2.74526e-08	2.5476e-05	TRUE	32452	487	31965	3	0	0	0.391414	2	0.822253
males	broad	368.9	Subjective visual disturbances	sense organs	0.526048	1.69223	1.50642	1.87805	0.0948033	2.87582e-08	2.66876e-05	TRUE	32417	364	32053	3	0.0212194	32.2908	2.95381	2	0.228344
males	broad	280.2	Iron deficiency anemia secondary to blood loss (chronic)	hematopoietic	0.449568	1.56763	1.40783	1.72744	0.0815335	3.50966e-08	3.25696e-05	TRUE	32347	629	31718	3	0.111354	85.7936	14.0781	2	0.000876946
males	broad	381.2	Eustachian tube disorders	sense organs	0.49765	1.64485	1.46778	1.82193	0.0903443	3.62163e-08	3.36088e-05	TRUE	32253	614	31639	3	0.222928	74.7271	7.91361	2	0.0191241
males	broad	859	Complication due to other implant and internal device	injuries & poisonings	0.546184	1.72665	1.53209	1.92121	0.0992661	3.75028e-08	3.48026e-05	TRUE	24214	314	23900	2	0.15884	88.5366	8.72344	1	0.00314145
males	broad	536.3	Gastroparesis	digestive	1.00971	2.74479	2.38496	3.10462	0.183587	3.80085e-08	3.52719e-05	TRUE	30169	210	29959	2	0	0	0.785885	1	0.375347
males	broad	172.22	Squamous cell carcinoma	neoplasms	0.392292	1.48037	1.34044	1.6203	0.0713911	3.90797e-08	3.62659e-05	TRUE	32610	670	31940	3	0.102543	83.2025	11.9065	2	0.00259736
males	broad	990	Effects radiation NOS	injuries & poisonings	0.436729	1.54764	1.39184	1.70343	0.0794878	3.92275e-08	3.64031e-05	TRUE	24266	572	23694	2	0.30101	95.8353	24.0116	1	9.57561e-07
males	broad	228	Hemangioma and lymphangioma, any site	neoplasms	0.338395	1.40269	1.28188	1.52351	0.0616423	4.02719e-08	3.73723e-05	TRUE	32142	499	31643	3	0.205307	81.2689	10.6774	2	0.00480204
males	broad	695	Erythematous conditions	dermatologic	0.31494	1.37018	1.25768	1.48267	0.0573938	4.0801e-08	3.78633e-05	TRUE	31894	1006	30888	3	0.00639075	25.7532	2.69372	2	0.260056
males	broad	284.1	Pancytopenia	hematopoietic	0.511144	1.6672	1.48423	1.85017	0.0933516	4.36355e-08	4.04937e-05	TRUE	32676	587	32089	3	0.0182757	22.6176	2.58457	2	0.274643
males	broad	411.8	Other chronic ischemic heart disease, unspecified	circulatory system	0.260615	1.29773	1.20433	1.39113	0.0476539	4.52837e-08	4.20233e-05	TRUE	31317	2453	28864	3	0.0506896	74.2995	7.78195	2	0.0204254
males	broad	710.19	Unspecified osteomyelitis	musculoskeletal	0.460765	1.58529	1.41984	1.75073	0.0844093	4.79623e-08	4.4509e-05	TRUE	32688	550	32138	3	0.0183785	42.5483	3.48118	2	0.175417
males	broad	228.1	Hemangioma of skin and subcutaneous tissue	neoplasms	0.37045	1.44839	1.31525	1.58152	0.0679257	4.93179e-08	4.5767e-05	TRUE	32334	373	31961	3	0.658748	89.2663	18.633	2	8.99294e-05
males	broad	110.13	Dermatophytosis of the body	infectious diseases	0.484353	1.62312	1.449	1.79725	0.0888368	4.97594e-08	4.61768e-05	TRUE	32471	401	32070	3	0.0263246	40.8782	3.38284	2	0.184257
males	broad	724.8	Other symptoms referable to back	musculoskeletal	0.624201	1.86675	1.64024	2.09327	0.11557	6.62406e-08	6.14713e-05	TRUE	10596	105	10491	2	0	0	0.783507	1	0.376071
males	broad	426.92	Cardiac defibrillator in situ	circulatory system	0.345987	1.41338	1.28762	1.53915	0.0641662	6.96626e-08	6.46469e-05	TRUE	32632	1099	31533	3	0.0117285	27.7729	2.76905	2	0.250443
males	broad	496.3	Bronchiectasis	respiratory	0.450515	1.56912	1.40531	1.73293	0.0835772	7.02995e-08	6.52379e-05	TRUE	32669	295	32374	3	0.136343	72.2387	7.20429	2	0.0272652
males	broad	710.11	Acute osteomyelitis	musculoskeletal	0.611344	1.84291	1.62013	2.06568	0.113662	7.50542e-08	6.96503e-05	TRUE	24683	235	24448	2	0	0	0.138289	1	0.709988
males	broad	580.2	Nephrotic syndrome without mention of glomerulonephritis	genitourinary	0.559032	1.74898	1.54304	1.95492	0.10507	1.03446e-07	9.59982e-05	TRUE	32793	304	32489	3	0.133098	65.209	5.74861	2	0.0564554
males	broad	809	Fracture of unspecified bones	injuries & poisonings	0.28485	1.32956	1.22442	1.43471	0.0536456	1.09712e-07	0.000101813	TRUE	31736	1443	30293	3	0.00814769	37.6581	3.20811	2	0.201079
males	broad	850	Hemorrhage or hematoma complicating a procedure	injuries & poisonings	0.425799	1.53081	1.37364	1.68799	0.0801914	1.09755e-07	0.000101852	TRUE	23994	429	23565	2	0.0781817	83.0589	5.9028	1	0.0151169
males	broad	585.34	Chronic Kidney Disease, Stage IV	genitourinary	0.337373	1.40126	1.27671	1.52581	0.0635466	1.10188e-07	0.000102254	TRUE	32649	1202	31447	3	0	0	1.08468	2	0.581387
males	broad	722.1	Displacement of intervertebral disc	musculoskeletal	0.294226	1.34209	1.23307	1.4511	0.0556198	1.22349e-07	0.00011354	TRUE	32140	922	31218	3	0.0144899	38.6497	3.25997	2	0.195933
males	broad	530.9	Heartburn	digestive	0.474205	1.60674	1.43086	1.78261	0.0897341	1.26009e-07	0.000116937	TRUE	32486	331	32155	3	0.202951	88.5683	17.4953	2	0.000158836
males	broad	348.9	Other conditions of brain, NOS	neurological	0.346009	1.41341	1.28469	1.54214	0.0656752	1.37554e-07	0.00012765	TRUE	23849	650	23199	2	0.0696858	86.5267	7.4221	1	0.00644275
males	broad	433.6	Acute, but ill-defined cerebrovascular disease	circulatory system	0.524118	1.68897	1.49347	1.88446	0.0997414	1.48214e-07	0.000137542	TRUE	24462	355	24107	2	0	0	0.274528	1	0.600311
males	broad	994.1	Systemic inflammatory response syndrome (SIRS)	injuries & poisonings	0.728315	2.07159	1.7998	2.34337	0.138666	1.50204e-07	0.000139389	TRUE	29716	442	29274	2	0.206596	51.8211	2.0756	1	0.149672
males	broad	740.2	Osteoarthrosis, generalized	musculoskeletal	0.379537	1.46161	1.31989	1.60333	0.0723071	1.52965e-07	0.000141951	TRUE	32505	807	31698	3	0.23543	86.5646	14.886	2	0.000585517
males	broad	269	Proteinuria	endocrine/metabolic	0.349128	1.41783	1.28584	1.54982	0.0673416	2.16671e-07	0.000201071	TRUE	32434	1397	31037	3	0	0	0.523275	2	0.76979
males	broad	530.2	Esophageal bleeding (varices/hemorrhage)	digestive	0.399932	1.49172	1.34034	1.64311	0.0772371	2.24314e-07	0.000208164	TRUE	32551	605	31946	3	0.0801028	80.4386	10.2242	2	0.00602341
males	broad	733	Other disorders of bone and cartilage	musculoskeletal	0.322755	1.38093	1.2587	1.50315	0.062359	2.26986e-07	0.000210643	TRUE	32235	663	31572	3	0.104743	86.1695	14.4608	2	0.000724236
males	broad	842	Other sprains and strains	injuries & poisonings	0.548356	1.73041	1.52249	1.93833	0.106082	2.35125e-07	0.000218196	TRUE	10582	115	10467	2	0.0870384	54.0824	2.17781	1	0.140013
males	broad	681.6	Cellulitis and abscess of foot, toe	dermatologic	0.537436	1.71161	1.50754	1.91568	0.104117	2.44492e-07	0.000226888	TRUE	32721	336	32385	3	0	0	0.0798052	2	0.960883
males	broad	994.21	Septic shock	injuries & poisonings	0.465613	1.59299	1.41593	1.77005	0.0903346	2.54568e-07	0.000236239	TRUE	24564	636	23928	2	0	0	0.545025	1	0.460357
males	broad	352.1	Trigeminal nerve disorders [CN5]	neurological	0.6812	1.97625	1.71711	2.23538	0.13221	2.57182e-07	0.000238665	TRUE	24753	143	24610	2	0	0	0.778851	1	0.377493
males	broad	593.1	Gross hematuria	genitourinary	0.355513	1.42691	1.2915	1.56233	0.0690889	2.6647e-07	0.000247284	TRUE	32516	733	31783	3	0.103057	85.0594	13.3864	2	0.00123932
males	broad	252	Disorders of parathyroid gland	endocrine/metabolic	0.445535	1.56133	1.3905	1.73215	0.0871574	3.19017e-07	0.000296048	TRUE	32712	382	32330	3	0	0	0.128988	2	0.937542
males	broad	80	Postoperative infection	infectious diseases	0.426189	1.53141	1.36747	1.69535	0.0836451	3.48373e-07	0.00032329	TRUE	24228	613	23615	2	0.00571944	28.7297	1.40311	1	0.236204
males	broad	481	Influenza	respiratory	0.406969	1.50226	1.34568	1.65884	0.079889	3.50248e-07	0.00032503	TRUE	32270	526	31744	3	0	0	0.986598	2	0.610609
males	broad	608	Other disorders of male genital organs	genitourinary	0.299804	1.34959	1.23421	1.46498	0.0588681	3.52801e-07	0.000327399	TRUE	31930	853	31077	3	0.06412	82.7457	11.5913	2	0.00304068
males	broad	252.1	Hyperparathyroidism	endocrine/metabolic	0.455462	1.5769	1.40142	1.75238	0.0895302	3.63299e-07	0.000337142	TRUE	32748	345	32403	3	0	0	0.0654497	2	0.967805
males	broad	454	Varicose veins	circulatory system	0.347184	1.41508	1.28119	1.54896	0.0683087	3.72359e-07	0.000345549	TRUE	32372	743	31629	3	0.0560027	76.4187	8.48129	2	0.0143983
males	broad	277.7	Dysmetabolic syndrome X	endocrine/metabolic	0.60795	1.83666	1.60211	2.07121	0.119669	3.7693e-07	0.000349791	TRUE	32697	257	32440	3	0	0	1.17039	2	0.556998
males	broad	389.4	Tinnitus	sense organs	0.360521	1.43408	1.29467	1.57348	0.0711243	4.00151e-07	0.00037134	TRUE	32182	641	31541	3	0.0928881	77.0853	8.72803	2	0.0127272
males	broad	427.41	Ventricular fibrillation and flutter	circulatory system	0.591405	1.80652	1.57746	2.03559	0.11687	4.18418e-07	0.000388292	TRUE	24678	200	24478	2	0.0281262	46.3539	1.86407	1	0.172156
males	broad	155.1	Malignant neoplasm of liver, primary	neoplasms	0.55843	1.74793	1.53107	1.96478	0.110642	4.48353e-07	0.000416071	TRUE	32804	413	32391	3	0.0979984	73.1469	7.44793	2	0.024138
males	broad	401.3	Other hypertensive complications	circulatory system	0.319466	1.37639	1.25126	1.50152	0.0638407	5.61217e-07	0.00052081	TRUE	32110	1058	31052	3	0.00213213	15.452	2.36552	2	0.306432
males	broad	575.7	Other disorders of gallbladder	digestive	0.579402	1.78497	1.55759	2.01236	0.116013	5.90553e-07	0.000548033	TRUE	24386	137	24249	2	0.00261035	5.71301	1.06059	1	0.30308
males	broad	526	Diseases of the jaws	digestive	0.481418	1.61837	1.42894	1.8078	0.0966482	6.32126e-07	0.000586613	TRUE	32465	288	32177	3	0.0362942	38.0422	3.22801	2	0.199089
males	broad	395.3	Nonrheumatic tricuspid valve disorders	circulatory system	0.400297	1.49227	1.33459	1.64994	0.080446	6.49215e-07	0.000602471	TRUE	24094	316	23778	2	0.210971	91.3555	11.5681	1	0.000670943
males	broad	274.1	Gout	endocrine/metabolic	0.247831	1.28124	1.18336	1.37913	0.0499395	6.95455e-07	0.000645383	TRUE	32186	2104	30082	3	0.0247342	74.1819	7.7465	2	0.0207907
males	broad	337	Disorders of the autonomic nervous system	neurological	0.535145	1.7077	1.49607	1.91932	0.107971	7.18234e-07	0.000666521	TRUE	32668	242	32426	3	0.0384119	42.8654	3.50051	2	0.17373
males	broad	382	Otalgia	sense organs	0.407927	1.5037	1.34233	1.66506	0.0823281	7.23716e-07	0.000671609	TRUE	32128	478	31650	3	0.21473	86.9738	15.3536	2	0.000463444
males	broad	199	Neoplasm of uncertain behavior	neoplasms	0.268137	1.30753	1.20138	1.41367	0.0541571	7.37965e-07	0.000684831	TRUE	31433	1242	30191	3	0.097032	80.3048	10.1548	2	0.00623616
males	broad	271	Disorders of carbohydrate transport and metabolism	endocrine/metabolic	0.370599	1.4486	1.3018	1.59541	0.0748996	7.5e-07	0.000696	TRUE	32692	978	31714	3	0.102832	82.9992	11.7642	2	0.00278896
males	broad	704.8	Other specified diseases of hair and hair follicles	dermatologic	0.405656	1.50029	1.33953	1.66104	0.0820172	7.57577e-07	0.000703031	TRUE	32391	359	32032	3	0.259696	80.8924	10.4671	2	0.00533468
males	broad	279.1	Immunity deficiency	endocrine/metabolic	0.406464	1.5015	1.34015	1.66284	0.0823188	7.90569e-07	0.000733648	TRUE	31635	664	30971	3	0.0410837	60.0325	5.00407	2	0.0819182
males	broad	958	Certain early complications of trauma or procedure	injuries & poisonings	0.563058	1.75603	1.53245	1.97962	0.114075	7.98012e-07	0.000740556	TRUE	24445	314	24131	2	0.0215923	45.3198	1.82881	1	0.176268
males	broad	694.2	Other dyschromia	dermatologic	0.238056	1.26878	1.1742	1.36336	0.0482532	8.07798e-07	0.000749636	TRUE	32078	929	31149	3	0.109648	85.0453	13.3738	2	0.00124716
males	broad	443.7	Peripheral angiopathy in diseases classified elsewhere	circulatory system	0.476167	1.60989	1.42045	1.79934	0.0966547	8.3725e-07	0.000776968	TRUE	32722	496	32226	3	0.0820937	71.8581	7.10685	2	0.0286264
males	broad	274	Gout and other crystal arthropathies	endocrine/metabolic	0.239755	1.27094	1.17546	1.36641	0.0487119	8.57104e-07	0.000795392	TRUE	32072	2179	29893	3	0.026105	76.0172	8.33931	2	0.0154576
males	broad	426.3	Bundle branch block	circulatory system	0.305573	1.3574	1.23555	1.47925	0.0621684	8.86716e-07	0.000822873	TRUE	32082	811	31271	3	0.0305359	55.3359	4.47787	2	0.106572
males	broad	367.1	Myopia	sense organs	0.415752	1.51551	1.34944	1.68158	0.0847275	9.2514e-07	0.00085853	TRUE	32350	761	31589	3	0.0687146	74.4409	7.82501	2	0.0199904
males	broad	513.3	Hypoventilation	respiratory	0.572599	1.77287	1.54392	2.00182	0.116812	9.49163e-07	0.000880823	TRUE	32417	254	32163	3	0	0	0.281679	2	0.868629
males	broad	710.12	Chronic osteomyelitis	musculoskeletal	0.556745	1.74498	1.52229	1.96768	0.11362	9.57997e-07	0.000889021	TRUE	24710	308	24402	2	0.00260449	9.11644	1.10031	1	0.294198
males	broad	560	Intestinal obstruction without mention of hernia	digestive	0.301982	1.35254	1.23128	1.4738	0.0618683	1.05523e-06	0.000979251	TRUE	31973	1154	30819	3	0.0286147	65.3751	5.7762	2	0.055682
males	broad	694	Dyschromia and Vitiligo	dermatologic	0.23194	1.26104	1.16779	1.3543	0.0475775	1.08814e-06	0.00100979	TRUE	32031	992	31039	3	0.0951347	84.6489	13.0284	2	0.00148226
males	broad	411.1	Unstable angina (intermediate coronary syndrome)	circulatory system	0.278878	1.32165	1.20927	1.43403	0.0573367	1.15116e-06	0.00106828	TRUE	31960	1674	30286	3	0.00625199	6.59659	2.14125	2	0.342794
males	broad	797.1	Cardiogenic shock	symptoms	0.51741	1.67768	1.46915	1.88621	0.106392	1.15485e-06	0.0010717	TRUE	24666	301	24365	2	0.0509722	68.0777	3.13261	1	0.0767408
males	broad	155	Cancer of liver and intrahepatic bile duct	neoplasms	0.526585	1.69314	1.48089	1.90539	0.108293	1.15861e-06	0.00107519	TRUE	32748	452	32296	3	0.0998196	74.2535	7.76804	2	0.020568
males	broad	559	Ileostomy status	digestive	0.621306	1.86136	1.61088	2.11184	0.127797	1.16403e-06	0.00108022	TRUE	24783	228	24555	2	0.55674	94.3576	17.723	1	2.55522e-05
males	broad	420.2	Pericarditis	circulatory system	0.360912	1.43464	1.2891	1.58018	0.0742561	1.17167e-06	0.00108731	TRUE	32264	559	31705	3	0.0391496	57.4444	4.69974	2	0.0953818
males	broad	389.2	Conductive hearing loss	sense organs	0.491104	1.63412	1.43597	1.83226	0.101095	1.18657e-06	0.00110114	TRUE	32550	322	32228	3	0.0513005	55.002	4.44464	2	0.108357
males	broad	721.2	Spondylosis with myelopathy	musculoskeletal	0.481107	1.61786	1.42282	1.81291	0.0995144	1.3345e-06	0.00123842	TRUE	32722	325	32397	3	0.117185	75.1585	8.05105	2	0.017854
males	broad	560.1	Paralytic ileus	digestive	0.440002	1.55271	1.37393	1.73149	0.0912157	1.40878e-06	0.00130735	TRUE	24160	527	23633	2	0.0210849	55.7563	2.26021	1	0.132736
males	broad	440.2	Atherosclerosis of the extremities	circulatory system	0.336911	1.40061	1.26348	1.53775	0.0699664	1.46957e-06	0.00136376	TRUE	32372	814	31558	3	0.0197846	44.8355	3.62552	2	0.163203
males	broad	262	Mineral deficiency NEC	endocrine/metabolic	0.625062	1.86836	1.6136	2.12312	0.12998	1.51751e-06	0.00140825	TRUE	10616	150	10466	2	0.11035	68.2342	3.14804	1	0.0760183
males	broad	573.5	Jaundice (not of newborn)	digestive	0.47285	1.60456	1.41099	1.79813	0.0987601	1.68566e-06	0.00156429	TRUE	32574	419	32155	3	0.048658	57.9026	4.75089	2	0.0929732
males	broad	550.5	Ventral hernia	digestive	0.378947	1.46074	1.30532	1.61617	0.079298	1.76377e-06	0.00163678	TRUE	32469	637	31832	3	0.108839	85.3825	13.6822	2	0.00106893
males	broad	425.2	Secondary/extrinsic cardiomyopathies	circulatory system	0.345077	1.4121	1.27053	1.55366	0.0722269	1.77325e-06	0.00164557	TRUE	24409	665	23744	2	0	0	0.0243349	1	0.876036
males	broad	198	Secondary malignant neoplasm	neoplasms	0.238218	1.26899	1.1707	1.36727	0.0501437	2.02696e-06	0.00188102	TRUE	32284	2235	30049	3	0.0439968	81.1865	10.6306	2	0.00491571
males	broad	371.3	Inflammation of eyelids	sense organs	0.369718	1.44733	1.29422	1.60044	0.0781176	2.21394e-06	0.00205454	TRUE	32328	645	31683	3	0	0	1.47108	2	0.479247
males	broad	695.7	Prurigo and Lichen	dermatologic	0.557809	1.74684	1.51559	1.97809	0.117985	2.26984e-06	0.00210641	TRUE	10609	146	10463	2	0	0	0.254752	1	0.613749
males	broad	396	Abnormal heart sounds	circulatory system	0.302001	1.35256	1.22735	1.47778	0.0638846	2.27525e-06	0.00211144	TRUE	32016	1020	30996	3	0.0506551	73.3806	7.51332	2	0.0233616
males	broad	706.2	Sebaceous cyst	dermatologic	0.276989	1.31915	1.20429	1.43402	0.0586041	2.28476e-06	0.00212026	TRUE	32140	951	31189	3	0	0	0.922758	2	0.630414
males	broad	374	Other disorders of eyelids	sense organs	0.356322	1.42807	1.27985	1.57629	0.075623	2.45519e-06	0.00227842	TRUE	32255	755	31500	3	0	0	1.05016	2	0.591507
males	broad	938.2	Chronic dermatitis due to solar radiation	dermatologic	0.257826	1.29411	1.18613	1.40209	0.0550919	2.86977e-06	0.00266314	TRUE	24180	860	23320	2	0.00488482	28.4744	1.3981	1	0.237042
males	broad	550.4	Umbilical hernia	digestive	0.362714	1.43722	1.28506	1.58939	0.0776356	2.98282e-06	0.00276806	TRUE	32588	559	32029	3	0.0687383	73.9466	7.67655	2	0.0215308
males	broad	592	Cystitis and urethritis	genitourinary	0.370229	1.44807	1.29272	1.60341	0.0792583	2.99497e-06	0.00277933	TRUE	32290	512	31778	3	0.105278	83.1297	11.8552	2	0.00266489
males	broad	172.21	Basal cell carcinoma	neoplasms	0.289784	1.33614	1.21447	1.45781	0.062078	3.04052e-06	0.0028216	TRUE	32601	846	31755	3	0.0484565	69.0202	6.45581	2	0.0396404
males	broad	41.8	H. pylori	infectious diseases	0.666403	1.94722	1.6659	2.22854	0.143531	3.43499e-06	0.00318767	TRUE	10610	105	10505	2	0.246684	79.8475	4.96218	1	0.0259076
males	broad	907	Injuries to the nervous system	injuries & poisonings	0.578373	1.78313	1.53839	2.02788	0.124869	3.62441e-06	0.00336345	TRUE	24596	194	24402	2	0.130496	80.2062	5.05209	1	0.0245962
males	broad	531.2	Gastric ulcer	digestive	0.504427	1.65604	1.44177	1.87031	0.109321	3.94669e-06	0.00366253	TRUE	32602	217	32385	3	0	0	0.64807	2	0.723225
males	broad	735.2	Acquired toe deformities	musculoskeletal	0.38018	1.46255	1.30089	1.62421	0.0824796	4.03871e-06	0.00374792	TRUE	32547	550	31997	3	0.025596	46.5271	3.74021	2	0.154107
males	broad	386	Vertiginous syndromes and other disorders of vestibular system	sense organs	0.383623	1.46759	1.30394	1.63124	0.0834963	4.33813e-06	0.00402579	TRUE	32344	529	31815	3	0.0281858	48.1757	3.85919	2	0.145207
males	broad	456	Chronic venous insufficiency [CVI]	circulatory system	0.34033	1.40541	1.26021	1.55061	0.07408	4.34644e-06	0.0040335	TRUE	32484	635	31849	3	0.0757573	78.4914	9.2986	2	0.00956828
males	broad	276.11	Hyperosmolality and/or hypernatremia	endocrine/metabolic	0.461593	1.5866	1.38894	1.78426	0.100849	4.71557e-06	0.00437605	TRUE	24582	362	24220	2	0.0647452	75.521	4.08513	1	0.0432622
males	broad	574.3	Cholecystitis without cholelithiasis	digestive	0.411782	1.50951	1.33267	1.68634	0.0902212	5.01537e-06	0.00465427	TRUE	32633	312	32321	3	0.133352	72.9235	7.38647	2	0.0248914
males	broad	475.9	Postnasal drip	respiratory	0.421497	1.52424	1.3431	1.70538	0.0924183	5.09703e-06	0.00473004	TRUE	32508	498	32010	3	0.00572967	11.0997	2.24971	2	0.324699
males	broad	244.1	Secondary hypothyroidism	endocrine/metabolic	0.436588	1.54742	1.35893	1.7359	0.0961663	5.62739e-06	0.00522222	TRUE	32704	561	32143	3	0.141975	85.1986	13.5122	2	0.00116375
males	broad	420.3	Endocarditis	circulatory system	0.379209	1.46113	1.29694	1.62531	0.083768	5.98581e-06	0.00555484	TRUE	32611	334	32277	3	1.73147e-06	0	1.7531	2	0.416216
males	broad	500	Lung disease due to external agents	respiratory	0.585149	1.79526	1.54177	2.04874	0.12933	6.05458e-06	0.00561865	TRUE	10598	78	10520	2	0.714697	88.6757	8.83055	1	0.0029623
males	broad	369	Infection of the eye	sense organs	0.326868	1.38662	1.245	1.52824	0.072256	6.07531e-06	0.00563789	TRUE	32049	812	31237	3	0.0367454	61.8811	5.24674	2	0.072558
males	broad	588	Disorders resulting from impaired renal function	genitourinary	0.37344	1.45272	1.29034	1.6151	0.0828468	6.55656e-06	0.00608449	TRUE	32552	1004	31548	3	1.35146e-06	33.7116	3.01712	2	0.221228
males	broad	426.32	Left bundle branch block	circulatory system	0.365614	1.4414	1.28236	1.60044	0.0811411	6.60918e-06	0.00613332	TRUE	24483	414	24069	2	0.0284867	58.9343	2.43512	1	0.118645
males	broad	558	Noninfectious gastroenteritis	digestive	0.244304	1.27673	1.17042	1.38305	0.0542411	6.66715e-06	0.00618711	TRUE	31871	1345	30526	3	0.0196097	62.3234	5.30833	2	0.0703575
males	broad	805	Fracture of vertebral column without mention of spinal cord injury	injuries & poisonings	0.370375	1.44828	1.28699	1.60956	0.0822887	6.76573e-06	0.00627859	TRUE	24488	629	23859	2	0.032279	69.7961	3.31083	1	0.0688247
males	broad	727.1	Synovitis and tenosynovitis	musculoskeletal	0.287226	1.33273	1.20743	1.45802	0.0639256	7.01837e-06	0.00651305	TRUE	32141	850	31291	3	0.0772976	82.9718	11.7453	2	0.00281546
males	broad	427.42	Cardiac arrest	circulatory system	0.483783	1.6222	1.41081	1.83359	0.107853	7.27114e-06	0.00674762	TRUE	24648	275	24373	2	0.00853343	21.7373	1.27775	1	0.258318
males	broad	246	Other disorders of thyroid	endocrine/metabolic	0.447883	1.565	1.36879	1.7612	0.100106	7.67325e-06	0.00712078	TRUE	32576	336	32240	3	0.187015	85.3637	13.6647	2	0.00107833
males	broad	505	Other pulmonary inflamation or edema	respiratory	0.358119	1.43064	1.2737	1.58757	0.0800699	7.72802e-06	0.0071716	TRUE	32494	310	32184	3	0	0	1.24426	2	0.536801
males	broad	562.2	Diverticulitis	digestive	0.373715	1.45312	1.2892	1.61705	0.0836352	7.881e-06	0.00731357	TRUE	32639	446	32193	3	0.0995299	78.9717	9.511	2	0.00860424
males	broad	415.21	Primary pulmonary hypertension	circulatory system	0.434612	1.54436	1.35289	1.73584	0.0976907	8.63275e-06	0.00801119	TRUE	24680	206	24474	2	0	0	0.461194	1	0.497066
males	broad	379.2	Disorders of vitreous body	sense organs	0.30674	1.35899	1.22365	1.49433	0.0690516	8.90514e-06	0.00826397	TRUE	32218	1155	31063	3	0.0905679	85.9084	14.1928	2	0.00082807
males	broad	426.9	Cardiac pacemaker/device in situ	circulatory system	0.234879	1.26476	1.16085	1.36867	0.0530155	9.40609e-06	0.00872885	TRUE	32433	2000	30433	3	0.00588619	44.2554	3.58779	2	0.166311
males	broad	352.2	Facial nerve disorders [CN7]	neurological	0.559194	1.74926	1.50174	1.99678	0.126285	9.50907e-06	0.00882441	TRUE	32759	196	32563	3	0	0	0.958109	2	0.619369
males	broad	380.1	Otitis externa	sense organs	0.391425	1.47909	1.30491	1.65326	0.0888634	1.05885e-05	0.00982615	TRUE	32442	472	31970	3	0	0	0.323255	2	0.850758
males	broad	781.2	Abnormal posture	symptoms	0.821051	2.27289	1.90522	2.64055	0.187584	1.20341e-05	0.0111677	TRUE	30224	196	30028	2	0.27165	70.0012	3.33346	1	0.0678837
males	broad	369.5	Conjunctivitis, infectious	sense organs	0.345646	1.4129	1.25709	1.56871	0.0794938	1.3733e-05	0.0127442	TRUE	32159	670	31489	3	0.0684368	72.4436	7.25783	2	0.026545
males	broad	871.2	Open wound of finger(s)	injuries & poisonings	0.35282	1.42308	1.26285	1.5833	0.081748	1.58919e-05	0.0147477	TRUE	32458	277	32181	3	0	0	0.215639	2	0.89779
males	broad	271.3	Intestinal disaccharidase deficiencies and disaccharide malabsorption	endocrine/metabolic	0.33206	1.39384	1.243	1.54467	0.0769553	1.59624e-05	0.0148131	TRUE	32728	945	31783	3	0.062915	75.0861	8.02764	2	0.0180642
males	broad	349	Other and unspecified disorders of the nervous system	neurological	0.467219	1.59555	1.38244	1.80866	0.10873	1.73083e-05	0.0160621	TRUE	24560	230	24330	2	0.286625	91.4841	11.7427	1	0.00061081
males	broad	601.1	Prostatitis	genitourinary	0.375617	1.45589	1.28414	1.62764	0.0876277	1.81505e-05	0.0168436	TRUE	32369	530	31839	3	0.130803	85.1223	13.4429	2	0.00120477
males	broad	803.2	Fracture of radius and ulna	injuries & poisonings	0.379985	1.46226	1.28815	1.63637	0.0888319	1.88942e-05	0.0175339	TRUE	24689	467	24222	2	0	0	0.249401	1	0.617497
males	broad	427.1	Paroxysmal tachycardia, unspecified	circulatory system	0.22121	1.24759	1.1462	1.34897	0.051728	1.89931e-05	0.0176256	TRUE	31972	1868	30104	3	0.00770994	26.8783	2.73517	2	0.254722
males	broad	604	Disorders of penis	genitourinary	0.359195	1.43218	1.26727	1.59708	0.0841366	1.96187e-05	0.0182061	TRUE	32502	546	31956	3	0	0	0.100697	2	0.950898
males	broad	557	Intestinal malabsorption (non-celiac)	digestive	0.559252	1.74936	1.49242	2.00631	0.131095	1.99001e-05	0.0184673	TRUE	32726	195	32531	3	0.417723	89.883	19.7687	2	5.09669e-05
males	broad	433.1	Occlusion and stenosis of precerebral arteries	circulatory system	0.239949	1.27118	1.1608	1.38157	0.0563175	2.03834e-05	0.0189158	TRUE	31344	1417	29927	3	1.25707e-06	0	1.62647	2	0.443422
males	broad	427.12	Paroxysmal ventricular tachycardia	circulatory system	0.253394	1.28839	1.17148	1.4053	0.0596494	2.15642e-05	0.0200116	TRUE	32265	1345	30920	3	0.00717039	13.9986	2.32554	2	0.312619
males	broad	504.1	Idiopathic fibrosing alveolitis	respiratory	0.526737	1.6934	1.4503	1.93649	0.124028	2.16713e-05	0.020111	TRUE	24802	154	24648	2	0.220352	84.8666	6.60791	1	0.0101527
males	broad	735.21	Hammer toe (acquired)	musculoskeletal	0.421772	1.52466	1.32901	1.72031	0.0998198	2.38591e-05	0.0221412	TRUE	32676	385	32291	3	0.0306698	42.5708	3.48255	2	0.175297
males	broad	41.2	Streptococcus infection	infectious diseases	0.391838	1.4797	1.29745	1.66195	0.0929835	2.50816e-05	0.0232757	TRUE	24444	555	23889	2	0.105816	85.9225	7.10356	1	0.00769311
males	broad	535.8	Other specified gastritis	digestive	0.362262	1.43658	1.26806	1.60509	0.0859759	2.51406e-05	0.0233305	TRUE	24130	231	23899	2	0	0	0.545618	1	0.460114
males	broad	529	Diseases and other conditions of the tongue	digestive	0.592598	1.80868	1.53299	2.08437	0.14066	2.52029e-05	0.0233883	TRUE	10620	72	10548	2	0.0769582	40.8525	1.69069	1	0.19351
males	broad	255.2	Adrenal hypofunction	endocrine/metabolic	0.421479	1.52421	1.32762	1.72081	0.100302	2.64466e-05	0.0245425	TRUE	32606	388	32218	3	0.0985736	66.7267	6.01083	2	0.0495182
males	broad	800.3	Fracture of tibia and fibula	injuries & poisonings	0.461836	1.58699	1.37024	1.80373	0.110584	2.96246e-05	0.0274917	TRUE	24672	314	24358	2	0.0379279	60.6632	2.54215	1	0.110844
males	broad	255	Disorders of adrenal glands	endocrine/metabolic	0.330027	1.39101	1.23601	1.546	0.0790779	3.00037e-05	0.0278434	TRUE	32309	628	31681	3	0.122384	79.191	9.61125	2	0.0081836
males	broad	772	Symptoms of the muscles	symptoms	0.480237	1.61646	1.39082	1.84209	0.115121	3.02483e-05	0.0280704	TRUE	32577	196	32381	3	0.474304	88.1527	16.8815	2	0.000215892
males	broad	567	Peritonitis and retroperitoneal infections	digestive	0.330151	1.39118	1.23582	1.54654	0.0792662	3.11228e-05	0.0288819	TRUE	32541	600	31941	3	0.044164	63.6446	5.50125	2	0.063888
males	broad	270.3	Disorders of plasma protein metabolism	endocrine/metabolic	0.28646	1.33171	1.19678	1.46664	0.068842	3.16679e-05	0.0293878	TRUE	32371	537	31834	3	0.0551782	64.8071	5.68297	2	0.0583391
males	broad	270	Disorders of protein plasma/amino-acid transport and metabolism	endocrine/metabolic	0.278929	1.32171	1.18995	1.45348	0.0672284	3.33967e-05	0.0309921	TRUE	32257	621	31636	3	0.0247223	49.7502	3.98011	2	0.136688
males	broad	574.2	Calculus of bile duct	digestive	0.470483	1.60077	1.37833	1.8232	0.113488	3.38826e-05	0.031443	TRUE	32733	199	32534	3	0	0	1.1851	2	0.552914
males	broad	79.9	Viremia, NOS	infectious diseases	0.472452	1.60392	1.38025	1.82759	0.114119	3.4729e-05	0.0322285	TRUE	10594	291	10303	2	0.259572	89.9659	9.96599	1	0.00159459
males	broad	211	Benign neoplasm of other parts of digestive system	neoplasms	0.342797	1.40888	1.24656	1.5712	0.0828157	3.48403e-05	0.0323318	TRUE	24482	235	24247	2	0.0654827	66.6292	2.99663	1	0.0834378
males	broad	379.9	Pain, swelling or discharge of eye	sense organs	0.51227	1.66908	1.42615	1.912	0.123942	3.57835e-05	0.0332071	TRUE	10565	105	10460	2	0	0	0.439461	1	0.507383
males	broad	255.21	Glucocorticoid deficiency	endocrine/metabolic	0.4251	1.52974	1.32719	1.73229	0.103341	3.89603e-05	0.0361551	TRUE	32666	363	32303	3	0.059918	58.0865	4.77173	2	0.0920095
males	broad	612.2	Hypertrophy of breast (Gynecomastia)	genitourinary	0.455713	1.5773	1.35762	1.79698	0.112083	4.78542e-05	0.0444087	TRUE	32700	240	32460	3	0.11685	61.3011	5.16811	2	0.0754673
males	broad	244.2	Acquired hypothyroidism	endocrine/metabolic	0.41584	1.51564	1.31508	1.7162	0.102327	4.82742e-05	0.0447985	TRUE	32694	372	32322	3	0.184236	86.2074	14.5005	2	0.000709985
males	broad	454.1	Varicose veins of lower extremity	circulatory system	0.326115	1.38557	1.22707	1.54408	0.0808717	5.51888e-05	0.0512152	FALSE	32634	529	32105	3	0.0143698	21.965	2.56295	2	0.277627
males	broad	580.31	Nephritis and nephropathy in diseases classified elsewhere	genitourinary	0.499357	1.64766	1.40494	1.89038	0.123835	5.52024e-05	0.0512279	FALSE	24695	214	24481	2	0	0	0.0950726	1	0.757825
males	broad	172.1	Melanomas of skin, dx or hx	neoplasms	0.308152	1.36091	1.21082	1.51099	0.076573	5.71479e-05	0.0530333	FALSE	24519	635	23884	2	0	0	0.0051708	1	0.942675
males	broad	550.1	Inguinal hernia	digestive	0.226455	1.25415	1.14378	1.36451	0.0563076	5.77662e-05	0.0536071	FALSE	32483	1347	31136	3	0	0	0.786642	2	0.674812
males	broad	564.9	Personal history of diseases of digestive system	digestive	0.383596	1.46755	1.28024	1.65487	0.0955695	5.97509e-05	0.0554488	FALSE	10571	173	10398	2	0	0	0.281884	1	0.595469
males	broad	741.2	Stiffness of joint	musculoskeletal	0.287264	1.33278	1.19235	1.4732	0.0716471	6.08633e-05	0.0564812	FALSE	32558	744	31814	3	0	0	0.417002	2	0.8118
males	broad	277.5	Other disorders of lipoid metabolism	endocrine/metabolic	0.39574	1.48548	1.29195	1.67902	0.0987417	6.1279e-05	0.0568669	FALSE	10584	175	10409	2	0.131226	70.5356	3.39393	1	0.0654369
males	broad	371.2	Conjunctivitis, noninfectious	sense organs	0.59125	1.80624	1.51661	2.09588	0.147775	6.30686e-05	0.0585277	FALSE	29848	460	29388	2	0	0	0.612179	1	0.433969
males	broad	807	Fracture of ribs	injuries & poisonings	0.423172	1.5268	1.31941	1.73418	0.105807	6.34883e-05	0.0589172	FALSE	24497	347	24150	2	0	0	0.533995	1	0.464932
males	broad	522	Diseases of pulp and periapical tissues	digestive	0.542763	1.72075	1.45365	1.98786	0.136279	6.81289e-05	0.0632236	FALSE	10610	87	10523	2	0.0169771	16.5447	1.19825	1	0.273672
males	broad	440.22	Atherosclerosis of native arteries of the extremities with intermittent claudication	circulatory system	0.331439	1.39297	1.22972	1.55622	0.0832923	6.91394e-05	0.0641613	FALSE	32631	545	32086	3	0.205238	76.289	8.43489	2	0.0147362
males	broad	574.12	Cholelithiasis with other cholecystitis	digestive	0.483091	1.62108	1.38192	1.86024	0.12202	7.52246e-05	0.0698084	FALSE	24603	171	24432	2	0.0180461	32.2241	1.47545	1	0.224488
males	broad	612	Breast conditions, congenital or relating to hormones	genitourinary	0.440169	1.55297	1.33453	1.77141	0.111451	7.83346e-05	0.0726945	FALSE	32699	243	32456	3	0.131436	63.4269	5.46849	2	0.0649429
males	broad	333.4	Torsion dystonia	neurological	0.484317	1.62307	1.38251	1.86362	0.122732	7.94259e-05	0.0737073	FALSE	32812	195	32617	3	0.0692899	48.0447	3.84946	2	0.145915
males	broad	727.4	Ganglion and cyst of synovium, tendon, and bursa	musculoskeletal	0.430901	1.53864	1.32443	1.75286	0.109295	8.06153e-05	0.074811	FALSE	32628	211	32417	3	0.0298295	45.0954	3.64268	2	0.161809
males	broad	378	Strabismus and other disorders of binocular eye movements	sense organs	0.373175	1.45234	1.26557	1.6391	0.0952877	8.99207e-05	0.0834464	FALSE	32594	364	32230	3	0.0294622	33.2846	2.99781	2	0.223375
males	broad	733.8	Malunion and nonunion of fracture	musculoskeletal	0.424557	1.52891	1.31577	1.74205	0.108744	9.4548e-05	0.0877405	FALSE	24747	291	24456	2	0.0328926	56.6863	2.30874	1	0.128649
males	broad	474	Acute and chronic tonsillitis	respiratory	0.440035	1.55276	1.33084	1.77468	0.113225	0.000101752	0.0944255	FALSE	32490	330	32160	3	0.00780636	7.45679	2.16115	2	0.3394
males	broad	580.3	Nephritis and nephropathy without mention of glomerulonephritis	genitourinary	0.352702	1.42291	1.24489	1.60092	0.0908249	0.000103038	0.0956196	FALSE	32541	469	32072	3	0	0	0.313531	2	0.854904
males	broad	573.3	Hepatomegaly	digestive	0.461474	1.58641	1.35316	1.81966	0.119005	0.00010542	0.0978296	FALSE	32699	248	32451	3	0.140405	76.2233	8.41158	2	0.014909
males	broad	362	Other retinal disorders	sense organs	0.243362	1.27553	1.15239	1.39867	0.0628255	0.000107229	0.0995083	FALSE	32171	1398	30773	3	0.03174	71.3682	6.98525	2	0.030421
males	broad	371.21	Allergic conjunctivitis	sense organs	0.591104	1.80598	1.50567	2.1063	0.153222	0.000114395	0.106159	FALSE	29893	431	29462	2	0	0	0.616302	1	0.432425
males	broad	172.3	Carcinoma in situ of skin	neoplasms	0.33977	1.40462	1.23195	1.57729	0.0880971	0.000114897	0.106625	FALSE	24616	299	24317	2	0	0	0.554223	1	0.456597
males	broad	275.6	Hypercalcemia	endocrine/metabolic	0.38877	1.47517	1.27752	1.67281	0.100841	0.000115595	0.107272	FALSE	32655	463	32192	3	0	0	0.378404	2	0.827619
males	broad	531.4	Peptic ulcer, site unspecified	digestive	0.467935	1.59669	1.35879	1.8346	0.121382	0.000115701	0.10737	FALSE	32435	238	32197	3	0.135103	73.856	7.64994	2	0.0218191
males	broad	196	Radiotherapy	neoplasms	0.199526	1.22082	1.11936	1.32229	0.0517678	0.000116087	0.107729	FALSE	32094	1294	30800	3	0.0925671	90.3182	20.6574	2	3.26821e-05
males	broad	522.5	Periapical abscess	digestive	0.540444	1.71677	1.44111	1.99243	0.140643	0.0001217	0.112938	FALSE	10612	85	10527	2	0.0193195	18.2691	1.22353	1	0.268669
males	broad	286.5	Hemorrhagic disorder due to intrinsic circulating anticoagulants	hematopoietic	0.530461	1.69971	1.42863	1.9708	0.138306	0.00012536	0.116334	FALSE	24737	131	24606	2	0.0402356	43.2748	1.76288	1	0.184265
males	broad	454.11	Varicose veins of lower extremity, symptomtic	circulatory system	0.343638	1.41007	1.23445	1.58569	0.0896016	0.000125471	0.116437	FALSE	32718	393	32325	3	0	0	1.43344	2	0.488352
males	broad	738	Other acquired musculoskeletal deformity	musculoskeletal	0.284892	1.32962	1.18287	1.47637	0.0748715	0.000141757	0.131551	FALSE	32380	563	31817	3	0	0	1.58224	2	0.453337
males	broad	275.51	Hypocalcemia	endocrine/metabolic	0.634158	1.88543	1.55794	2.21292	0.167087	0.000147414	0.1368	FALSE	29832	313	29519	2	0.277962	77.4651	4.43756	1	0.0351564
males	broad	738.4	Acquired spondylolisthesis	musculoskeletal	0.33453	1.39728	1.22291	1.57166	0.0889653	0.000169754	0.157532	FALSE	32599	380	32219	3	0.00565117	0	1.85416	2	0.395708
males	broad	871.1	Open wound of hand except finger(s)	injuries & poisonings	0.452576	1.57236	1.33628	1.80844	0.120449	0.000171677	0.159316	FALSE	24570	172	24398	2	0.0383424	51.1032	2.04512	1	0.152695
males	broad	427.22	Atrial flutter	circulatory system	0.203913	1.22619	1.11917	1.33321	0.0546033	0.000188129	0.174583	FALSE	32386	1572	30814	3	1.00217e-06	0	1.86528	2	0.393514
males	broad	451	Phlebitis and thrombophlebitis	circulatory system	0.332614	1.39461	1.21901	1.57021	0.0895926	0.000205204	0.190429	FALSE	24410	214	24196	2	0.0239063	39.8448	1.66237	1	0.197284
males	broad	726.4	Calcaneal spur; Exostosis NOS	musculoskeletal	0.372205	1.45093	1.25425	1.64761	0.100349	0.000207982	0.193007	FALSE	10593	95	10498	2	0.662684	85.1477	6.73295	1	0.0094648
males	broad	367.8	Hypermetropia	sense organs	0.420717	1.52305	1.30071	1.7454	0.113441	0.000208345	0.193344	FALSE	10622	103	10519	2	0.678308	90.3145	10.3247	1	0.00131259
males	broad	835	Internal derangement of knee	injuries & poisonings	0.240702	1.27214	1.14411	1.40017	0.0653213	0.0002288	0.212326	FALSE	32223	541	31682	3	0.0783089	76.2661	8.42676	2	0.0147963
males	broad	743.13	Other specified osteoporosis	musculoskeletal	0.547173	1.72836	1.43629	2.02043	0.149016	0.000240749	0.223415	FALSE	29969	413	29556	2	0	0	0.0314128	1	0.859323
males	broad	198.2	Secondary malignancy of respiratory organs	neoplasms	0.301101	1.35135	1.18993	1.51277	0.0823574	0.000256149	0.237706	FALSE	24592	712	23880	2	0	0	0.161867	1	0.687443
males	broad	840.2	Rotator cuff (capsule) sprain	injuries & poisonings	0.348888	1.41749	1.23044	1.60454	0.0954352	0.000256427	0.237964	FALSE	24584	321	24263	2	0	0	0.138354	1	0.709923
males	broad	715.1	Sacroiliitis NEC	musculoskeletal	0.807825	2.24302	1.80844	2.67761	0.221725	0.000269094	0.24972	FALSE	30176	191	29985	2	0.970248	64.2157	2.79452	1	0.094587
males	broad	564.1	Irritable Bowel Syndrome	digestive	0.327997	1.38818	1.21147	1.5649	0.0901594	0.000274796	0.255011	FALSE	32454	463	31991	3	0.062371	66.1599	5.91015	2	0.0520749
males	broad	588.2	Secondary hyperparathyroidism (of renal origin)	genitourinary	0.397255	1.48773	1.27182	1.70365	0.110161	0.00031079	0.288413	FALSE	32764	459	32305	3	1.55768e-06	35.2064	3.08672	2	0.213661
males	broad	395.2	Nonrheumatic aortic valve disorders	circulatory system	0.17906	1.19609	1.0987	1.29348	0.0496895	0.000313871	0.291272	FALSE	31824	1953	29871	3	2.20423e-06	22.1418	2.56877	2	0.27682
males	broad	170	Cancer of bone and connective tissue	neoplasms	0.320695	1.37809	1.20293	1.55324	0.0893652	0.000332471	0.308533	FALSE	24598	383	24215	2	0	0	0.672239	1	0.412272
males	broad	441	Vascular insufficiency of intestine	circulatory system	0.451099	1.57004	1.3236	1.81648	0.125735	0.000333602	0.309582	FALSE	24654	173	24481	2	0.0424863	53.835	2.16614	1	0.14108
males	broad	742.9	Other derangement of joint	musculoskeletal	0.305067	1.35672	1.19001	1.52342	0.0850558	0.000334938	0.310823	FALSE	32429	374	32055	3	0.0621419	61.329	5.17184	2	0.0753268
males	broad	292.11	Aphasia	mental disorders	0.376256	1.45682	1.25114	1.6625	0.104939	0.000336454	0.312229	FALSE	24676	260	24416	2	0.116017	80.9631	5.25295	1	0.0219096
males	broad	259	Other endocrine disorders	endocrine/metabolic	0.49092	1.63382	1.36487	1.90277	0.137221	0.000346774	0.321806	FALSE	10618	107	10511	2	0.0139204	14.2751	1.16652	1	0.280117
males	broad	930	Allergic reaction to food	injuries & poisonings	0.454082	1.57473	1.32544	1.82402	0.127189	0.000356801	0.331111	FALSE	32585	275	32310	3	0.0720204	57.1037	4.6624	2	0.0971789
males	broad	170.2	Cancer of connective tissue	neoplasms	0.363503	1.43836	1.23855	1.63817	0.101944	0.000362878	0.336751	FALSE	24705	268	24437	2	0	0	0.416181	1	0.518849
males	broad	592.1	Cystitis	genitourinary	0.331268	1.39273	1.20968	1.57579	0.0933943	0.00038966	0.361605	FALSE	32511	380	32131	3	0.143709	83.0235	11.781	2	0.00276562
males	broad	386.2	Peripheral or central vertigo	sense organs	0.335925	1.39923	1.2106	1.58787	0.096244	0.000482389	0.447657	FALSE	32508	377	32131	3	0.0340288	42.1572	3.45765	2	0.177493
males	broad	585.32	End stage renal disease	genitourinary	0.232252	1.26144	1.13082	1.39205	0.0666403	0.000491846	0.456433	FALSE	32646	1415	31231	3	0.0389693	73.3481	7.50415	2	0.0234689
males	broad	340.1	Migrain with aura	neurological	0.399187	1.49061	1.26596	1.71526	0.114618	0.000496258	0.460527	FALSE	32755	181	32574	3	0.118328	62.5956	5.34696	2	0.0690116
males	broad	368.4	Visual field defects	sense organs	0.383671	1.46766	1.25168	1.68364	0.110195	0.000498157	0.462289	FALSE	32699	197	32502	3	0.426718	89.9415	19.8838	2	4.81163e-05
males	broad	568.1	Peritoneal adhesions (postoperative) (postinfection)	digestive	0.396631	1.48681	1.26112	1.7125	0.115148	0.000572017	0.530832	FALSE	24370	311	24059	2	0.126578	82.6408	5.76063	1	0.0163892
males	broad	695.8	Other specified erythematous conditions	dermatologic	0.389003	1.47551	1.2535	1.69751	0.113268	0.000593936	0.551173	FALSE	10597	117	10480	2	0	0	0.0763855	1	0.782257
males	broad	686.1	Carbuncle and furuncle	dermatologic	0.738956	2.09375	1.67046	2.51704	0.215963	0.000622373	0.577562	FALSE	29995	170	29825	2	0	0	0.263115	1	0.607988
males	broad	367.2	Astigmatism	sense organs	0.326175	1.38566	1.19845	1.57286	0.0955121	0.000637794	0.591873	FALSE	32531	403	32128	3	0	0	0.134507	2	0.934958
males	broad	568	Other disorders of peritoneum	digestive	0.311488	1.36546	1.1865	1.54442	0.0913063	0.000646141	0.599619	FALSE	24139	448	23691	2	0.108491	86.0069	7.14639	1	0.00751149
males	broad	737	Curvature of spine	musculoskeletal	0.303371	1.35442	1.17957	1.52926	0.0892065	0.000671953	0.623572	FALSE	32502	457	32045	3	0	0	0.191008	2	0.908915
males	broad	550.6	Incisional hernia	digestive	0.307123	1.35951	1.18237	1.53665	0.0903773	0.000678221	0.629389	FALSE	32699	549	32150	3	0.00764066	0	1.75377	2	0.416077
males	broad	711	Arthropathy associated with infections	musculoskeletal	0.406215	1.50113	1.26588	1.73637	0.120023	0.000713154	0.661807	FALSE	24720	213	24507	2	0	0	0.130697	1	0.71771
males	broad	362.3	Other nondiabetic retinopathy	sense organs	0.403497	1.49705	1.26225	1.73185	0.119797	0.000756666	0.702186	FALSE	32675	296	32379	3	0.0220824	20.6962	2.52195	2	0.283378
males	broad	733.4	Aseptic necrosis of bone	musculoskeletal	0.396935	1.48726	1.25601	1.71851	0.117985	0.00076743	0.712175	FALSE	32741	252	32489	3	0	0	0.543227	2	0.762149
males	broad	530.3	Stricture and stenosis of esophagus	digestive	0.339075	1.40365	1.20328	1.60402	0.10223	0.000910571	0.84501	FALSE	24525	322	24203	2	0.0451681	65.0668	2.86261	1	0.0906605
males	broad	465.4	Acute laryngitis and tracheitis	respiratory	0.48455	1.62344	1.33687	1.91002	0.146212	0.000919634	0.853421	FALSE	10614	49	10565	2	0.459915	72.6047	3.65026	1	0.0560605
males	broad	374.3	Ptosis of eyelid	sense organs	0.447357	1.56417	1.29896	1.82938	0.13531	0.000945851	0.87775	FALSE	32731	205	32526	3	0.272355	80.1404	10.0707	2	0.00650388
males	broad	530.13	Barrett's esophagus	digestive	0.283749	1.3281	1.15953	1.49666	0.0860028	0.000969279	0.899491	FALSE	32775	419	32356	3	0.0467791	54.2372	4.37036	2	0.112458
males	broad	433.11	Occlusion of cerebral arteries, with cerebral infarction	circulatory system	0.351463	1.42115	1.21104	1.63125	0.107196	0.00104283	0.967743	FALSE	24740	224	24516	2	0	0	0.442852	1	0.505749
males	broad	365	Glaucoma	sense organs	0.205309	1.2279	1.10505	1.35075	0.0626789	0.00105451	0.978583	FALSE	32449	1587	30862	3	0.0339405	66.155	5.9093	2	0.052097
males	broad	594.3	Calculus of ureter	genitourinary	0.26316	1.30104	1.14245	1.45962	0.0809091	0.00114376	1	FALSE	24667	482	24185	2	0.161282	91.3771	11.5971	1	0.00066056
males	broad	274.11	Gouty arthropathy	endocrine/metabolic	0.23085	1.25967	1.12014	1.3992	0.0711878	0.0011835	1	FALSE	32392	771	31621	3	0.0227579	52.5239	4.21265	2	0.121685
males	broad	711.1	Pyogenic arthritis	musculoskeletal	0.421354	1.52402	1.26882	1.77923	0.130208	0.00121213	1	FALSE	24800	178	24622	2	0	0	0.0251595	1	0.87397
males	broad	459.1	Hemorrhage NOS	circulatory system	0.398932	1.49023	1.24752	1.73295	0.123834	0.0012752	1	FALSE	32557	196	32361	3	0.357346	85.1854	13.5002	2	0.00117076
males	broad	585.31	Renal dialysis	genitourinary	0.23889	1.26984	1.12351	1.41617	0.0746601	0.00137568	1	FALSE	32526	927	31599	3	0.0140389	28.8877	2.81245	2	0.245066
males	broad	165.1	Cancer of bronchus; lung	neoplasms	0.237225	1.26773	1.12227	1.41319	0.0742138	0.001391	1	FALSE	32567	917	31650	3	6.17918e-06	58.437	4.81197	2	0.0901766
males	broad	289.5	Diseases of spleen	hematopoietic	0.43393	1.54331	1.27636	1.81027	0.136201	0.00144276	1	FALSE	24579	135	24444	2	0.0223177	32.8961	1.49023	1	0.222181
males	broad	751	Genitourinary congenital anomalies	congenital anomalies	0.28341	1.32765	1.15295	1.50235	0.0891331	0.00147468	1	FALSE	32041	520	31521	3	2.43918e-06	54.8782	4.43245	2	0.10902
males	broad	447	Other disorders of arteries and arterioles	circulatory system	0.198477	1.21954	1.09615	1.34294	0.0629583	0.00161867	1	FALSE	31698	771	30927	3	0.017532	31.0894	2.90231	2	0.234299
males	broad	165	Cancer within the respiratory system	neoplasms	0.230286	1.25896	1.11577	1.40215	0.073054	0.00162008	1	FALSE	32534	934	31600	3	0.00142731	59.673	4.95945	2	0.0837661
males	broad	216.1	Screening for malignant neoplasms of the skin	neoplasms	0.214554	1.23931	1.10553	1.37309	0.0682544	0.0016697	1	FALSE	10534	218	10316	2	0	0	0.439905	1	0.507168
males	broad	742	Derangement of joint, non-traumatic	musculoskeletal	0.237974	1.26868	1.12016	1.41719	0.0757724	0.00168579	1	FALSE	32261	471	31790	3	0.0896189	76.5804	8.53986	2	0.0139827
males	broad	172.11	Melanomas of skin	neoplasms	0.260086	1.29704	1.1337	1.46038	0.0833369	0.00180298	1	FALSE	24686	532	24154	2	0	0	0.1569	1	0.692027
males	broad	751.2	Congenital anomalies of urinary system	congenital anomalies	0.312475	1.3668	1.16893	1.56468	0.100957	0.00196733	1	FALSE	32243	382	31861	3	0.0259155	49.0494	3.92537	2	0.140481
males	broad	595	Hydronephrosis	genitourinary	0.214401	1.23912	1.10329	1.37495	0.0692988	0.00197567	1	FALSE	32510	768	31742	3	0	0	1.32408	2	0.515798
males	broad	801.1	Fracture of foot	injuries & poisonings	0.345836	1.41317	1.19281	1.63354	0.112431	0.00209817	1	FALSE	24668	311	24357	2	0	0	0.143106	1	0.705213
males	broad	858	Complication of internal orthopedic device	injuries & poisonings	0.284294	1.32882	1.14718	1.51046	0.0926742	0.00215738	1	FALSE	24511	377	24134	2	0.0406324	66.5896	2.99308	1	0.0836208
males	broad	590	Pyelonephritis	genitourinary	0.350919	1.42037	1.19594	1.6448	0.114506	0.00217938	1	FALSE	32658	344	32314	3	0	0	0.555945	2	0.757318
males	broad	426.91	Cardiac pacemaker in situ	circulatory system	0.198286	1.21931	1.09033	1.34829	0.0658057	0.0025851	1	FALSE	32413	1147	31266	3	0	0	1.10816	2	0.5746
males	broad	430.2	Intracerebral hemorrhage	circulatory system	0.291067	1.33785	1.14847	1.52724	0.0966262	0.00259277	1	FALSE	24689	292	24397	2	0.00977419	27.0424	1.37066	1	0.241699
males	broad	596.1	Bladder neck obstruction	genitourinary	0.334138	1.39674	1.17819	1.61529	0.111505	0.00272982	1	FALSE	24665	212	24453	2	0	0	0.025599	1	0.872883
males	broad	495.1	Chronic obstructive asthma	respiratory	0.367516	1.44414	1.20329	1.68499	0.122882	0.00278243	1	FALSE	24657	181	24476	2	0.108692	74.5012	3.92175	1	0.0476651
males	broad	513.8	Disorders of diaphragm	respiratory	0.395881	1.48569	1.22513	1.74626	0.132942	0.00290274	1	FALSE	24642	158	24484	2	0.0412957	48.4304	1.93913	1	0.163764
males	broad	727.6	Rupture of tendon, nontraumatic	musculoskeletal	0.24783	1.28124	1.11764	1.44485	0.0834721	0.00298762	1	FALSE	24602	400	24202	2	0.174516	90.138	10.1399	1	0.00145092
males	broad	70.4	Chronic hepatitis	infectious diseases	0.563657	1.75709	1.38082	2.13336	0.191975	0.00332372	1	FALSE	30091	288	29803	2	0.158707	68.0676	3.13161	1	0.0767877
males	broad	535.1	Acute gastritis	digestive	0.424523	1.52886	1.24479	1.81293	0.144933	0.00339953	1	FALSE	10614	68	10546	2	0	0	0.687187	1	0.407123
males	broad	575.2	Obstruction of bile duct	digestive	0.341058	1.40643	1.17615	1.63672	0.117495	0.00369899	1	FALSE	24775	223	24552	2	0.110056	77.842	4.51304	1	0.0336374
males	broad	332	Parkinson's disease	neurological	0.317223	1.37331	1.15833	1.58829	0.109683	0.0038256	1	FALSE	32799	464	32335	3	0.00123837	32.7223	2.97275	2	0.226191
males	broad	579.8	Nonspecific abnormal findings in stool contents	digestive	0.267429	1.3066	1.12523	1.48797	0.0925373	0.00385293	1	FALSE	10575	193	10382	2	0.191043	77.8474	4.51414	1	0.0336157
males	broad	743.2	Pathologic fracture	musculoskeletal	0.320042	1.37718	1.15957	1.5948	0.111028	0.0039449	1	FALSE	24525	265	24260	2	0.0415144	58.6201	2.41663	1	0.120053
males	broad	327.1	Hypersomnia	neurological	0.370863	1.44899	1.19543	1.70254	0.129362	0.00414572	1	FALSE	10611	101	10510	2	0.72242	90.7639	10.8271	1	0.00100027
males	broad	444	Arterial embolism and thrombosis	circulatory system	0.358177	1.43072	1.18549	1.67594	0.125114	0.00419923	1	FALSE	24461	225	24236	2	0.131011	79.6559	4.91543	1	0.0266178
males	broad	737.3	Kyphoscoliosis and scoliosis	musculoskeletal	0.288746	1.33475	1.13612	1.53339	0.101345	0.00438397	1	FALSE	32617	391	32226	3	0	0	0.0692741	2	0.965956
males	broad	531.3	Duodenal ulcer	digestive	0.352931	1.42323	1.18021	1.66626	0.123992	0.00442168	1	FALSE	24631	160	24471	2	0	0	0.255583	1	0.613171
males	broad	242	Thyrotoxicosis with or without goiter	endocrine/metabolic	0.278837	1.32159	1.12769	1.51549	0.09893	0.00482448	1	FALSE	32641	418	32223	3	3.16965e-06	0	1.87774	2	0.39107
males	broad	577.2	Chronic pancreatitis	digestive	0.373399	1.45266	1.19142	1.71391	0.133289	0.00508765	1	FALSE	24771	173	24598	2	0.0417084	51.1541	2.04726	1	0.152481
males	broad	362.2	Degeneration of macula and posterior pole of retina	sense organs	0.246118	1.27905	1.10629	1.45181	0.0881435	0.00523434	1	FALSE	32539	728	31811	3	0.00390283	0	1.66042	2	0.435958
males	broad	736	Other acquired deformities of limbs	musculoskeletal	0.286951	1.33236	1.13049	1.53423	0.102996	0.00533576	1	FALSE	32542	255	32287	3	0.0256878	18.2197	2.44558	2	0.294408
males	broad	556	Ulceration of the lower GI tract	digestive	0.300412	1.35042	1.1383	1.56253	0.10822	0.00550441	1	FALSE	24487	186	24301	2	0.0146041	28.1023	1.39086	1	0.238259
males	broad	457.2	Encounter for long-term (current) use of antiplatelets/antithrombotics	circulatory system	0.285374	1.33026	1.12868	1.53184	0.102847	0.00552443	1	FALSE	24110	298	23812	2	0	0	0.0581216	1	0.80949
males	broad	250.14	Type 1 diabetes with neurological manifestations	endocrine/metabolic	0.346809	1.41455	1.16899	1.66011	0.125286	0.00563768	1	FALSE	24684	291	24393	2	0	0	0.347321	1	0.555634
males	broad	593.2	Microscopic hematuria	genitourinary	0.311245	1.36512	1.14413	1.58611	0.11275	0.00577144	1	FALSE	24587	236	24351	2	0	0	0.364708	1	0.545903
males	broad	198.6	Secondary malignancy of bone	neoplasms	0.245606	1.2784	1.10295	1.45385	0.0895158	0.00607471	1	FALSE	32710	608	32102	3	6.41305e-06	28.6253	2.80211	2	0.246337
males	broad	158	Neoplasm of unspecified nature of digestive system	neoplasms	0.270345	1.31042	1.11686	1.50398	0.0987547	0.00619005	1	FALSE	32594	255	32339	3	0.0636879	50.3825	4.03084	2	0.133265
males	broad	705	Disorders of sweat glands	dermatologic	0.366031	1.442	1.17764	1.70636	0.134876	0.00665111	1	FALSE	32707	195	32512	3	0	0	0.225531	2	0.89336
males	broad	440.1	Atherosclerosis of renal artery	circulatory system	0.362925	1.43753	1.17274	1.70232	0.135098	0.00722322	1	FALSE	24667	139	24528	2	0.327821	69.8833	3.32042	1	0.0684244
males	broad	440.21	Atherosclerosis of native arteries of the extremities with ulceration or gangrene	circulatory system	0.342958	1.40911	1.15772	1.6605	0.128261	0.0074972	1	FALSE	24796	208	24588	2	0	0	0.0514993	1	0.820475
males	broad	577.3	Cyst and pseudocyst of pancreas	digestive	0.310496	1.3641	1.13574	1.59246	0.11651	0.00769956	1	FALSE	32827	251	32576	3	0	0	0.609876	2	0.737169
males	broad	200	Myeloproliferative disease	neoplasms	0.30443	1.35585	1.13184	1.57986	0.114291	0.00773027	1	FALSE	32720	441	32279	3	0.0583281	47.8454	3.83475	2	0.146992
males	broad	426.31	Right bundle branch block	circulatory system	0.239077	1.27008	1.09258	1.44757	0.0905588	0.00829026	1	FALSE	24465	290	24175	2	0.00682569	18.4738	1.2266	1	0.268069
males	broad	722.9	Other and unspecified disc disorder	musculoskeletal	0.240128	1.27141	1.08831	1.45451	0.093419	0.010157	1	FALSE	10592	117	10475	2	0	0	0.000679496	1	0.979204
males	broad	214.1	Lipoma of skin and subcutaneous tissue	neoplasms	0.256899	1.29292	1.09694	1.48889	0.099986	0.0101888	1	FALSE	32672	266	32406	3	0.17417	73.1951	7.46133	2	0.0239769
males	broad	556.1	Ulceration of intestine	digestive	0.286898	1.33229	1.11188	1.55269	0.112452	0.0107324	1	FALSE	24551	162	24389	2	0.019914	31.5775	1.46151	1	0.22669
males	broad	348.2	Cerebral edema and compression of brain	neurological	0.264462	1.30273	1.09873	1.50672	0.104079	0.0110548	1	FALSE	24618	405	24213	2	0	0	0.135898	1	0.712394
males	broad	214	Lipoma	neoplasms	0.21177	1.23586	1.07102	1.40071	0.0841027	0.0118025	1	FALSE	32429	447	31982	3	0.0542996	60.8859	5.11325	2	0.0775662
males	broad	353	Nerve root and plexus disorders	neurological	0.254949	1.2904	1.09043	1.49036	0.102023	0.0124567	1	FALSE	24578	194	24384	2	0	0	0.324885	1	0.568687
males	broad	735.1	Flat foot	musculoskeletal	0.318926	1.37565	1.12314	1.62816	0.128831	0.0133036	1	FALSE	10612	120	10492	2	0.195236	73.6053	3.78864	1	0.0516015
males	broad	362.26	Macular puckering of retina	sense organs	0.296534	1.34519	1.11007	1.5803	0.119957	0.0134362	1	FALSE	32799	307	32492	3	0	0	0.230467	2	0.891158
males	broad	447.7	Aortic ectasia	circulatory system	0.214869	1.2397	1.06831	1.41109	0.0874454	0.0140031	1	FALSE	24137	347	23790	2	0.0858055	78.9461	4.74971	1	0.0293032
males	broad	840.3	Joint/ligament sprain	injuries & poisonings	0.24563	1.27843	1.0824	1.47445	0.100014	0.014051	1	FALSE	24463	310	24153	2	0	0	0.0317077	1	0.858671
males	broad	800.1	Fracture of neck of femur	injuries & poisonings	0.284231	1.32874	1.10044	1.55704	0.116477	0.0146781	1	FALSE	24680	294	24386	2	0	0	0.0165338	1	0.897687
males	broad	706.1	Acne	dermatologic	0.217126	1.2425	1.0681	1.4169	0.0889802	0.0146807	1	FALSE	32547	483	32064	3	0.01115	7.43786	2.16071	2	0.339475
males	broad	735.3	Hallux valgus (Bunion)	musculoskeletal	0.310554	1.36418	1.11231	1.61605	0.128503	0.0156615	1	FALSE	10613	91	10522	2	0	0	0.0249419	1	0.874512
males	broad	751.21	Cystic kidney disease	congenital anomalies	0.283924	1.32833	1.09798	1.55869	0.117527	0.0156996	1	FALSE	24340	228	24112	2	0	0	0.0758293	1	0.783031
males	broad	362.9	Retinal edema	sense organs	0.555117	1.74214	1.29154	2.19275	0.229902	0.0157533	1	FALSE	30163	216	29947	2	0.188101	63.9854	2.77665	1	0.0956481
males	broad	250.41	Impaired fasting glucose	endocrine/metabolic	0.190071	1.20934	1.05496	1.36371	0.0787621	0.0158118	1	FALSE	32744	520	32224	3	0.0205048	31.3633	2.91389	2	0.232947
males	broad	429.9	Cardiac complications, not elsewhere classified	circulatory system	0.321193	1.37877	1.11737	1.64017	0.133369	0.0160267	1	FALSE	24413	206	24207	2	0.133297	77.743	4.49297	1	0.0340345
males	broad	555.1	Regional enteritis	digestive	-0.229641	0.794819	0.607276	0.982363	0.0956854	0.0163971	1	FALSE	32765	925	31840	3	0.00159784	0	1.51145	2	0.469669
males	broad	170.1	Bone cancer	neoplasms	0.282698	1.3267	1.0956	1.55781	0.117911	0.0165047	1	FALSE	24723	189	24534	2	0	0	0.000226723	1	0.987986
males	broad	245	Thyroiditis	endocrine/metabolic	0.306597	1.35879	1.10763	1.60996	0.128146	0.0167315	1	FALSE	32562	300	32262	3	0.0388363	25.6397	2.68961	2	0.260591
males	broad	430.3	Subdural hemorrhage	circulatory system	0.307996	1.3607	1.10733	1.61406	0.129267	0.017189	1	FALSE	24794	172	24622	2	0	0	0.0434613	1	0.834859
males	broad	442	Other aneurysm	circulatory system	0.131409	1.14043	1.0316	1.24927	0.0555267	0.0179526	1	FALSE	32182	1573	30609	3	0.0169366	50.0113	4.00091	2	0.135274
males	broad	601.3	Orchitis and epididymitis	genitourinary	0.298679	1.34808	1.09921	1.59694	0.126971	0.0186556	1	FALSE	24593	186	24407	2	0	0	0.32528	1	0.568452
males	broad	603.1	Hydrocele	genitourinary	0.230125	1.25876	1.06671	1.45081	0.0979845	0.018845	1	FALSE	24646	222	24424	2	0.0342885	50.9449	2.03852	1	0.153359
males	broad	270.32	Paraproteinemia	endocrine/metabolic	0.234183	1.26388	1.06623	1.46152	0.100841	0.0202173	1	FALSE	32732	312	32420	3	0.108661	61.7016	5.22215	2	0.0734555
males	broad	290.11	Alzheimer's disease	mental disorders	0.320281	1.37751	1.10563	1.6494	0.138718	0.020951	1	FALSE	32807	227	32580	3	2.33959e-06	0	1.7792	2	0.410821
males	broad	603	Other disorders of testis	genitourinary	0.196941	1.21767	1.04794	1.3874	0.0865982	0.0229545	1	FALSE	24558	302	24256	2	0.011729	31.332	1.45628	1	0.227523
males	broad	229	Benign neoplasm of unspecified sites	neoplasms	0.298537	1.34789	1.09043	1.60534	0.131357	0.0230433	1	FALSE	10564	139	10425	2	0.226885	77.839	4.51244	1	0.0336492
males	broad	474.2	Chronic tonsillitis and adenoiditis	respiratory	0.407153	1.50253	1.14833	1.85674	0.180717	0.0242604	1	FALSE	29996	254	29742	2	0.465357	76.0136	4.16902	1	0.0411696
males	broad	704.1	Alopecia	dermatologic	0.2798	1.32286	1.07818	1.56755	0.12484	0.0250093	1	FALSE	10606	158	10448	2	0	0	0.00913008	1	0.923877
males	broad	277.51	Lipoprotein disorders	endocrine/metabolic	0.334758	1.3976	1.10468	1.69052	0.14945	0.0250951	1	FALSE	10619	126	10493	2	0.031288	28.7986	1.40447	1	0.235977
males	broad	535.2	Atrophic gastritis	digestive	0.276492	1.3185	1.0728	1.56419	0.125353	0.0274043	1	FALSE	32316	251	32065	3	0.3101	71.5548	7.03106	2	0.029732
males	broad	272.9	Unspecified disorder of lipoid metabolism	endocrine/metabolic	0.253156	1.28808	1.06298	1.51318	0.114847	0.0275039	1	FALSE	10538	219	10319	2	0.206606	80.4247	5.10848	1	0.0238091
males	broad	427.11	Paroxysmal supraventricular tachycardia	circulatory system	0.175396	1.19172	1.03432	1.34912	0.0803056	0.0289541	1	FALSE	32334	673	31661	3	0.00179352	16.7421	2.40217	2	0.300867
males	broad	345.11	Generalized convulsive epilepsy	neurological	0.219439	1.24538	1.04747	1.44329	0.100973	0.0297623	1	FALSE	24690	377	24313	2	0	0	0.0434731	1	0.834837
males	broad	427.6	Premature beats	circulatory system	0.159331	1.17273	1.02711	1.31835	0.0742959	0.0319891	1	FALSE	31861	718	31143	3	0.0435334	61.9117	5.25095	2	0.0724053
males	broad	372	Disorders of conjunctiva	sense organs	0.280884	1.3243	1.06684	1.58176	0.131359	0.0324931	1	FALSE	32543	263	32280	3	0	0	0.925518	2	0.629544
males	broad	331	Other cerebral degenerations	neurological	0.229563	1.25805	1.04485	1.47125	0.108777	0.0348242	1	FALSE	24257	410	23847	2	0	0	0.100547	1	0.751174
males	broad	594.8	Renal colic	genitourinary	0.291906	1.33898	1.06206	1.61589	0.141282	0.0388174	1	FALSE	10616	69	10547	2	0	0	0.0493421	1	0.824212
males	broad	202	Cancer of other lymphoid, histiocytic tissue	neoplasms	0.188448	1.20737	1.02828	1.38646	0.0913725	0.0391681	1	FALSE	32670	389	32281	3	0.0888717	70.2974	6.73341	2	0.0345031
males	broad	286.8	Hypercoagulable state	hematopoietic	0.272396	1.31311	1.05381	1.5724	0.132292	0.0394894	1	FALSE	32757	239	32518	3	0.0416365	44.4148	3.59808	2	0.165458
males	broad	747	Cardiac and circulatory congenital anomalies	congenital anomalies	0.116024	1.12302	1.01187	1.23418	0.0567116	0.0407697	1	FALSE	32257	1447	30810	3	0	0	0.468612	2	0.79112
males	broad	947	Urticaria	dermatologic	0.232424	1.26166	1.03786	1.48545	0.114181	0.0417924	1	FALSE	32549	305	32244	3	0	0	0.0954191	2	0.953411
males	broad	580.1	Glomerulonephritis	genitourinary	0.25067	1.28489	1.04335	1.52643	0.123235	0.0419429	1	FALSE	32669	287	32382	3	0	0	0.202999	2	0.903482
males	broad	560.4	Other intestinal obstruction	digestive	0.165891	1.18044	1.02001	1.34088	0.0818538	0.0426952	1	FALSE	24485	659	23826	2	0.0492622	78.0125	4.54804	1	0.0329565
males	broad	555	Inflammatory bowel disease and other gastroenteritis and colitis	digestive	-0.161742	0.85066	0.693835	1.00749	0.0800132	0.0432337	1	FALSE	32662	1200	31462	3	0	0	1.25697	2	0.5334
males	broad	345.1	Epilepsy	neurological	0.150661	1.1626	1.01565	1.30955	0.0749735	0.0444814	1	FALSE	32597	769	31828	3	0.0126489	12.827	2.29429	2	0.317542
males	broad	592.11	Acute cystitis	genitourinary	0.228136	1.25626	1.02842	1.4841	0.116245	0.0496987	1	FALSE	10590	140	10450	2	0.0388979	32.8644	1.48952	1	0.222291
males	broad	286.81	Primary hypercoagulable state	hematopoietic	0.267314	1.30645	1.03818	1.57472	0.136874	0.0508205	1	FALSE	32797	230	32567	3	8.88944e-06	36.2261	3.13608	2	0.208453
males	broad	289.8	Polycythemia, secondary	hematopoietic	0.410146	1.50704	1.0952	1.91887	0.21012	0.0509423	1	FALSE	30187	252	29935	2	0.266165	73.7838	3.81444	1	0.0508126
males	broad	715	Other inflammatory spondylopathies	musculoskeletal	0.197425	1.21826	1.01934	1.41719	0.101492	0.0517482	1	FALSE	32585	399	32186	3	0.151165	74.1208	7.72822	2	0.0209816
males	broad	241	Nontoxic nodular goiter	endocrine/metabolic	0.139449	1.14964	1.0088	1.29048	0.0718588	0.0523064	1	FALSE	32639	715	31924	3	0.0396872	60.7357	5.09369	2	0.0783285
males	broad	790	Nonspecific findings on examination of blood	symptoms	0.285307	1.33017	1.03825	1.62209	0.148937	0.0554136	1	FALSE	10596	100	10496	2	0	0	0.000262561	1	0.987072
males	broad	535.6	Duodenitis	digestive	0.222676	1.24942	1.01291	1.48592	0.120665	0.0649775	1	FALSE	24612	153	24459	2	0.234746	85.4146	6.85618	1	0.00883354
males	broad	281.9	Deficiency anemias	hematopoietic	0.308103	1.36084	1.0304	1.69128	0.168591	0.0676216	1	FALSE	24699	126	24573	2	0.3914	86.5247	7.42096	1	0.00644684
males	broad	429.2	Abnormal function study of cardiovascular system	circulatory system	0.162725	1.17671	1.00056	1.35286	0.0898726	0.0701997	1	FALSE	10537	307	10230	2	0	0	0.122934	1	0.725874
males	broad	580.32	Nephritis and nephropathy with pathological lesion	genitourinary	0.228988	1.25733	1.00859	1.50607	0.126909	0.0711771	1	FALSE	32709	246	32463	3	0	0	0.823936	2	0.662345
males	broad	597	Other disorders of urethra and urinary tract	genitourinary	0.200894	1.2225	1.00422	1.44077	0.111364	0.07124	1	FALSE	24424	389	24035	2	0	0	0.00066	1	0.979504
males	broad	191	Manlignant and unknown neoplasms of brain and nervous system	neoplasms	0.17916	1.19621	1.0008	1.39162	0.0996981	0.0723319	1	FALSE	24628	334	24294	2	0	0	0.219571	1	0.639367
males	broad	586.4	Stricture/obstruction of ureter	genitourinary	0.142924	1.15364	0.996524	1.31076	0.0801627	0.0745982	1	FALSE	32528	857	31671	3	0	0	1.28784	2	0.52523
males	broad	377	Disorders of optic nerve and visual pathways	sense organs	0.212179	1.23637	0.998325	1.47441	0.121451	0.0806324	1	FALSE	32666	273	32393	3	0.00815598	38.6821	3.26169	2	0.195764
males	broad	597.1	Urethral stricture (not specified as infectious)	genitourinary	0.232298	1.2615	0.999645	1.52335	0.133597	0.0820713	1	FALSE	24745	214	24531	2	0	0	0.192744	1	0.660643
males	broad	185	Cancer of prostate	neoplasms	-0.10349	0.901685	0.784165	1.01921	0.0599592	0.0843471	1	FALSE	32407	2099	30308	3	0.03971	63.1768	5.43136	2	0.0661601
males	broad	334	Degenerative disease of the spinal cord	neurological	0.160632	1.17425	0.990015	1.35849	0.093999	0.0874743	1	FALSE	32569	384	32185	3	0.0103051	3.95967	2.08246	2	0.35302
males	broad	724.2	Disorders of coccyx	musculoskeletal	0.217836	1.24338	0.989736	1.49703	0.129412	0.0923212	1	FALSE	10620	116	10504	2	0	0	0.0817648	1	0.77492
males	broad	215	Other benign neoplasm of connective and other soft tissue	neoplasms	0.206489	1.22935	0.988254	1.47046	0.123011	0.0932245	1	FALSE	10604	75	10529	2	0	0	0.000287191	1	0.986479
males	broad	724.1	Disorders of sacrum	musculoskeletal	0.193289	1.21323	0.981706	1.44476	0.118126	0.101779	1	FALSE	10603	131	10472	2	0	0	0.0172451	1	0.895522
males	broad	189.1	Cancer of kidney and renal pelvis	neoplasms	0.143591	1.15441	0.981757	1.32707	0.0880888	0.103087	1	FALSE	32697	621	32076	3	1.11801e-06	0	1.77404	2	0.411881
males	broad	370	Keratitis	sense organs	0.207455	1.23054	0.979588	1.4815	0.128038	0.105176	1	FALSE	32604	279	32325	3	0	0	0.52939	2	0.76744
males	broad	204	Leukemia	neoplasms	0.154687	1.16729	0.980157	1.35443	0.0954775	0.105202	1	FALSE	32734	553	32181	3	0.0138456	0	1.9181	2	0.383256
males	broad	191.1	Cancer of brain and nervous system	neoplasms	0.182769	1.20054	0.976757	1.42432	0.114173	0.109421	1	FALSE	24678	260	24418	2	0	0	0.385136	1	0.534867
males	broad	747.1	Cardiac congenital anomalies	congenital anomalies	0.0961433	1.10092	0.982817	1.21902	0.0602548	0.110575	1	FALSE	32391	1330	31061	3	0	0	0.352845	2	0.838264
males	broad	701.4	Keloid scar	dermatologic	0.261286	1.2986	0.975344	1.62185	0.164926	0.113134	1	FALSE	10627	62	10565	2	0	0	0.897109	1	0.343558
males	broad	714	Rheumatoid arthritis and other inflammatory polyarthropathies	musculoskeletal	0.120952	1.12857	0.977457	1.27968	0.0770987	0.116696	1	FALSE	32535	795	31740	3	0.0928015	73.0429	7.41919	2	0.0244875
males	broad	599.1	Urinary obstruction	genitourinary	0.213705	1.23826	0.967778	1.50874	0.138	0.12148	1	FALSE	24577	221	24356	2	0	0	0.662433	1	0.415702
males	broad	198.4	Secondary malignant neoplasm of liver	neoplasms	0.161071	1.17477	0.970592	1.37895	0.104172	0.122054	1	FALSE	32755	543	32212	3	0.0387665	36.6933	3.15922	2	0.206055
males	broad	750	Digestive congenital anomalies	congenital anomalies	0.213551	1.23807	0.959172	1.51696	0.142294	0.133412	1	FALSE	24548	146	24402	2	0.0488371	43.4815	1.76933	1	0.183465
males	broad	695.3	Rosacea	dermatologic	0.159199	1.17257	0.961115	1.38403	0.107886	0.140044	1	FALSE	32659	333	32326	3	0.14555	76.4658	8.49826	2	0.0142766
males	broad	189.11	Malignant neoplasm of kidney, except pelvis	neoplasms	0.132777	1.142	0.9656	1.31839	0.0899979	0.140121	1	FALSE	32742	573	32169	3	1.08514e-06	0	1.31021	2	0.519388
males	broad	198.3	Secondary malignant neoplasm of digestive systems	neoplasms	0.178585	1.19552	0.956784	1.43427	0.121807	0.142611	1	FALSE	24676	312	24364	2	0	0	3.9632e-05	1	0.994977
males	broad	747.12	Valvular heart disease/ heart chambers	congenital anomalies	0.129342	1.13808	0.962845	1.31331	0.0894057	0.147983	1	FALSE	24730	368	24362	2	0	0	0.320816	1	0.571118
males	broad	241.2	Nontoxic multinodular goiter	endocrine/metabolic	0.137356	1.14724	0.957903	1.33657	0.096599	0.155048	1	FALSE	32755	345	32410	3	0.00548237	0	1.73658	2	0.419668
males	broad	198.5	Secondary malignancy of brain/spine	neoplasms	0.183274	1.20114	0.94816	1.45413	0.129073	0.155631	1	FALSE	24768	276	24492	2	0.0122343	25.8739	1.34905	1	0.245444
males	broad	714.1	Rheumatoid arthritis	musculoskeletal	0.128334	1.13693	0.956354	1.31751	0.0921317	0.163638	1	FALSE	32681	537	32144	3	0.125295	73.1199	7.44046	2	0.0242284
males	broad	395.6	Heart valve replaced	circulatory system	0.0993748	1.10448	0.962956	1.246	0.0722063	0.168741	1	FALSE	32696	907	31789	3	0	0	1.03407	2	0.596287
males	broad	253.1	Pituitary hyperfunction	endocrine/metabolic	0.237009	1.26745	0.922748	1.61216	0.175869	0.177774	1	FALSE	10630	37	10593	2	1.47151	85.3993	6.84898	1	0.00886921
males	broad	433.5	Cerebral aneurysm	circulatory system	0.172345	1.18809	0.931734	1.44444	0.130793	0.187605	1	FALSE	24821	143	24678	2	0	0	0.148348	1	0.700119
males	broad	335	Multiple sclerosis	neurological	-0.297693	0.742529	0.283391	1.20167	0.234254	0.203796	1	FALSE	30190	324	29866	2	0	0	0.000705212	1	0.978814
males	broad	365.1	Open-angle glaucoma	sense organs	0.136763	1.14656	0.934647	1.35847	0.108117	0.205888	1	FALSE	32652	697	31955	3	0.0152144	14.4198	2.33699	2	0.310835
males	broad	153.2	Colon cancer	neoplasms	0.115482	1.12241	0.942522	1.30231	0.091782	0.20831	1	FALSE	32644	632	32012	3	1.13154e-06	0	1.70026	2	0.42736
males	broad	442.11	Abdominal aortic aneurysm	circulatory system	0.116628	1.1237	0.934098	1.31331	0.0967368	0.227962	1	FALSE	32593	778	31815	3	0.0366835	47.1579	3.78486	2	0.150705
males	broad	202.2	Non-Hodgkins lymphoma	neoplasms	0.120648	1.12823	0.927585	1.32887	0.102369	0.238571	1	FALSE	32737	341	32396	3	0.0729914	59.3121	4.91546	2	0.0856289
males	broad	159	Malignant neoplasm of other and ill-defined sites within the digestive organs and peritoneum	neoplasms	0.119626	1.12707	0.916877	1.33727	0.107244	0.264656	1	FALSE	24614	345	24269	2	0	0	0.655344	1	0.418208
males	broad	189	Cancer of urinary organs (incl. kidney and bladder)	neoplasms	0.0761826	1.07916	0.944439	1.21388	0.0687348	0.267709	1	FALSE	32566	1123	31443	3	0	0	0.0201669	2	0.989967
males	broad	242.1	Graves' disease	endocrine/metabolic	0.287378	1.33293	0.812188	1.85367	0.265684	0.279405	1	FALSE	30231	171	30060	2	0	0	0.4712	1	0.492436
males	broad	696.41	Psoriasis vulgaris	dermatologic	0.0851736	1.08891	0.927499	1.25031	0.0823505	0.301004	1	FALSE	32668	599	32069	3	0.021204	43.8388	3.56118	2	0.168539
males	broad	193	Thyroid cancer	neoplasms	-0.160926	0.851355	0.542162	1.16055	0.157752	0.30767	1	FALSE	32844	256	32588	3	0	0	0.30481	2	0.85864
males	broad	540	Appendiceal conditions	digestive	0.134613	1.14409	0.885384	1.4028	0.131995	0.307807	1	FALSE	24741	197	24544	2	0	0	0.0604197	1	0.805834
males	broad	717	Polymyalgia Rheumatica	musculoskeletal	0.146556	1.15784	0.874568	1.44111	0.144527	0.310563	1	FALSE	24783	169	24614	2	0.062366	51.8238	2.07571	1	0.14966
males	broad	204.4	Multiple myeloma	neoplasms	0.136919	1.14674	0.869263	1.42421	0.141568	0.333461	1	FALSE	24801	141	24660	2	0	0	0.299546	1	0.584167
males	broad	241.1	Nontoxic uninodular goiter	endocrine/metabolic	0.0826809	1.0862	0.918107	1.25428	0.0857592	0.334993	1	FALSE	32717	467	32250	3	0.0292334	33.311	2.99899	2	0.223242
males	broad	240	Simple and unspecified goiter	endocrine/metabolic	0.164893	1.17927	0.842947	1.51559	0.171592	0.336573	1	FALSE	10625	43	10582	2	0	0	4.77881e-05	1	0.994484
males	broad	275.1	Disorders of iron metabolism	hematopoietic	0.137081	1.14692	0.866069	1.42777	0.143292	0.338742	1	FALSE	24719	153	24566	2	0	0	0.753589	1	0.385342
males	broad	540.11	Acute appendicitis	digestive	0.126208	1.13452	0.857316	1.41172	0.141429	0.372193	1	FALSE	24781	169	24612	2	0	0	0.0425455	1	0.836583
males	broad	225.1	Benign neoplasm of brain, cranial nerves, meninges	neoplasms	0.114866	1.12172	0.867099	1.37635	0.12991	0.37659	1	FALSE	24781	178	24603	2	0	0	0.307179	1	0.579417
males	broad	245.2	Chronic thyroiditis	endocrine/metabolic	0.240049	1.27131	0.72963	1.81299	0.276368	0.385074	1	FALSE	30221	185	30036	2	0.0668164	10.7469	1.12041	1	0.28983
males	broad	245.21	Chronic lymphocytic thyroiditis	endocrine/metabolic	0.239918	1.27114	0.729459	1.81283	0.276371	0.385338	1	FALSE	30225	185	30040	2	0.066659	10.7243	1.12013	1	0.289891
males	broad	364	Corneal opacity and other disorders of cornea	sense organs	0.123984	1.132	0.848833	1.41516	0.144472	0.390789	1	FALSE	32729	289	32440	3	0	0	0.175082	2	0.916181
males	broad	697	Sarcoidosis	dermatologic	0.138523	1.14858	0.830977	1.46617	0.16204	0.392625	1	FALSE	10626	158	10468	2	0	0	0.907192	1	0.340861
males	broad	374.6	Dermatochalasis	sense organs	0.169756	1.18502	0.792377	1.57765	0.200326	0.396773	1	FALSE	29910	378	29532	2	0	0	0.0457858	1	0.830566
males	broad	277.4	Disorders of bilirubin excretion	endocrine/metabolic	0.123596	1.13156	0.843	1.42012	0.147224	0.401182	1	FALSE	32740	208	32532	3	0	0	0.96888	2	0.616042
males	broad	471	Nasal polyps	respiratory	-0.114228	0.892054	0.620515	1.16359	0.13854	0.409648	1	FALSE	32759	205	32554	3	0.0728582	44.3918	3.59659	2	0.165581
males	broad	446	Polyarteritis nodosa and allied conditions	circulatory system	0.0839305	1.08755	0.887166	1.28794	0.102239	0.411687	1	FALSE	32753	284	32469	3	0.214046	63.669	5.50494	2	0.06377
males	broad	695.42	Systemic lupus erythematosus	dermatologic	-0.318566	0.727191	-0.0430357	1.49742	0.392973	0.417563	1	FALSE	30247	129	30118	2	0	0	0.000279602	1	0.986659
males	broad	282	Hereditary hemolytic anemias	hematopoietic	-0.222406	0.800591	0.261512	1.33967	0.27504	0.418728	1	FALSE	30160	209	29951	2	0	0	0.000646281	1	0.979718
males	broad	540.1	Appendicitis	digestive	0.111413	1.11786	0.843823	1.39189	0.139813	0.425527	1	FALSE	24759	180	24579	2	0	0	0.0410991	1	0.839347
males	broad	270.38	Other specified disorders of plasma protein metabolism	endocrine/metabolic	0.100088	1.10527	0.85015	1.36039	0.130162	0.441924	1	FALSE	10586	91	10495	2	0	0	0.190033	1	0.66289
males	broad	225	Benign neoplasm of brain and other parts of nervous system	neoplasms	0.0953149	1.10001	0.851306	1.3487	0.126888	0.452547	1	FALSE	24759	192	24567	2	0	0	0.0478173	1	0.826906
males	broad	695.4	Lupus (localized and systemic)	dermatologic	-0.270069	0.763327	0.0416415	1.48501	0.368207	0.463272	1	FALSE	30241	142	30099	2	0	0	0.000280421	1	0.986639
males	broad	191.11	Cancer of brain	neoplasms	0.0912929	1.09559	0.846941	1.34424	0.126862	0.471756	1	FALSE	24722	239	24483	2	0	0	0.622363	1	0.430171
males	broad	427.8	Sinoatrial node dysfunction (Bradycardia)	circulatory system	0.0594703	1.06127	0.898229	1.22432	0.0831864	0.474668	1	FALSE	32540	1039	31501	3	0	0	0.315557	2	0.854039
males	broad	157	Pancreatic cancer	neoplasms	0.0996433	1.10478	0.818512	1.39104	0.146054	0.495089	1	FALSE	24774	196	24578	2	0	0	0.20951	1	0.647152
males	broad	696.42	Psoriatic arthropathy	dermatologic	-0.108712	0.896988	0.583844	1.21013	0.159768	0.496226	1	FALSE	32871	232	32639	3	0.24444	61.75	5.22876	2	0.0732131
males	broad	440.9	Atherosclerosis of aorta	circulatory system	0.0832577	1.08682	0.839322	1.33432	0.126275	0.509681	1	FALSE	23880	261	23619	2	0.145614	78.9707	4.75527	1	0.0292086
males	broad	587	Kidney replaced by transpant	genitourinary	0.0616534	1.06359	0.879199	1.24799	0.0940788	0.51225	1	FALSE	32694	787	31907	3	0	0	0.233198	2	0.889942
males	broad	696.4	Psoriasis	dermatologic	0.0488575	1.05007	0.89539	1.20475	0.0789189	0.535861	1	FALSE	32667	697	31970	3	0.0433928	55.975	4.54287	2	0.103164
males	broad	696	Psoriasis and related disorders	dermatologic	0.0483787	1.04957	0.896295	1.20284	0.0782007	0.536148	1	FALSE	32621	720	31901	3	0.0494124	58.4091	4.80874	2	0.0903223
males	broad	187	Cancer of other male genital organs	neoplasms	0.0947204	1.09935	0.783714	1.41499	0.16104	0.556411	1	FALSE	24732	156	24576	2	0.25672	82.4821	5.70844	1	0.0168836
males	broad	150	Cancer of esophagus	neoplasms	-0.0910219	0.912998	0.595016	1.23098	0.162236	0.574765	1	FALSE	24831	199	24632	2	0	0	0.0622814	1	0.802926
males	broad	227.3	Benign neoplasm of pituitary gland and craniopharyngeal duct (pouch)	neoplasms	-0.0925457	0.911608	0.587622	1.23559	0.165299	0.575569	1	FALSE	10630	86	10544	2	0	0	0.37765	1	0.538864
males	broad	189.4	Malignant neoplasm of other urinary organs	neoplasms	0.0675786	1.06991	0.801815	1.33801	0.136785	0.621272	1	FALSE	24673	233	24440	2	0	0	0.783769	1	0.375991
males	broad	426.24	Atrioventricular block, complete	circulatory system	0.0483335	1.04952	0.832653	1.26639	0.110647	0.662237	1	FALSE	32747	565	32182	3	0.00231343	0	1.23578	2	0.539081
males	broad	598	Abnormal findings on examination of urine	genitourinary	0.0488063	1.05002	0.830213	1.26982	0.112145	0.663412	1	FALSE	32655	352	32303	3	0.112859	62.9231	5.39419	2	0.0674011
males	broad	442.1	Aortic aneurysm	circulatory system	0.0277835	1.02817	0.902167	1.15418	0.0642886	0.665619	1	FALSE	32401	1332	31069	3	0.0120321	27.0252	2.74067	2	0.254021
males	broad	796	Elevated prostate specific antigen [PSA]	genitourinary	0.0236227	1.0239	0.90874	1.13907	0.058757	0.687655	1	FALSE	32663	1114	31549	3	0.000443161	0	1.3791	2	0.501803
males	broad	362.29	Macular degeneration (senile) of retina NOS	sense organs	0.0641598	1.06626	0.720623	1.4119	0.176347	0.715987	1	FALSE	32778	219	32559	3	0	0	0.89842	2	0.638132
males	broad	426.2	Atrioventricular [AV] block	circulatory system	0.0271217	1.02749	0.881155	1.17383	0.0746624	0.716412	1	FALSE	32264	914	31350	3	0	0	1.07323	2	0.584723
males	broad	189.21	Malignant neoplasm of bladder	neoplasms	-0.0360285	0.964613	0.762597	1.16663	0.103069	0.726672	1	FALSE	24729	514	24215	2	0	0	0.669038	1	0.413387
males	broad	189.2	Cancer of bladder	neoplasms	-0.0278714	0.972513	0.775007	1.17002	0.100769	0.782096	1	FALSE	24720	522	24198	2	0	0	0.841062	1	0.359093
males	broad	709	Diffuse diseases of connective tissue	dermatologic	-0.0401924	0.960605	0.674331	1.24688	0.146058	0.783177	1	FALSE	32767	235	32532	3	0.0218696	0	1.70625	2	0.426081
males	broad	253.2	Pituitary hypofunction	endocrine/metabolic	-0.0346689	0.965925	0.678758	1.25309	0.146514	0.812947	1	FALSE	24842	150	24692	2	0	0	0.198498	1	0.655936
males	broad	426.21	First degree AV block	circulatory system	-0.0256859	0.974641	0.761164	1.18812	0.108917	0.813564	1	FALSE	24458	225	24233	2	0	0	0.60109	1	0.438162
males	broad	362.4	Retinal vascular changes and abnomalities	sense organs	-0.033921	0.966648	0.668389	1.26491	0.152173	0.823605	1	FALSE	32779	256	32523	3	0	0	1.07524	2	0.584136
males	broad	361	Retinal detachments and defects	sense organs	0.0254726	1.0258	0.786689	1.26491	0.121995	0.834605	1	FALSE	32802	347	32455	3	1.87539e-06	13.8265	2.3209	2	0.313345
males	broad	555.2	Ulcerative colitis	digestive	0.0200463	1.02025	0.83028	1.21022	0.0969228	0.836144	1	FALSE	32576	578	31998	3	0	0	0.561214	2	0.755325
males	broad	345.12	Partial epilepsy	neurological	0.018189	1.01836	0.842453	1.19426	0.089746	0.839391	1	FALSE	24716	519	24197	2	0	0	0.278611	1	0.597613
males	broad	747.11	Cardiac shunt/ heart septal defect	congenital anomalies	0.0178227	1.01798	0.829576	1.20639	0.0961257	0.852907	1	FALSE	24646	454	24192	2	0	0	0.379767	1	0.537728
males	broad	426.23	Second degree AV block	circulatory system	0.0301699	1.03063	0.69757	1.36369	0.169928	0.85908	1	FALSE	24776	184	24592	2	0	0	0.713404	1	0.398316
males	broad	555.21	Ulcerative colitis (chronic)	digestive	0.0154494	1.01557	0.783356	1.24778	0.118476	0.896249	1	FALSE	32760	287	32473	3	0	0	0.0325049	2	0.983879
males	broad	253.4	Anterior pituitary disorders	endocrine/metabolic	-0.0342404	0.966339	0.43437	1.49831	0.271413	0.899609	1	FALSE	30232	240	29992	2	0	0	0.941029	1	0.332013
males	broad	394.2	Mitral valve disease	circulatory system	0.0136109	1.0137	0.786561	1.24085	0.115889	0.906506	1	FALSE	10584	200	10384	2	0	0	0.717368	1	0.397009
males	broad	253	Disorders of the pituitary gland and its hypothalamic control	endocrine/metabolic	-0.00856061	0.991476	0.814331	1.16862	0.0903802	0.924539	1	FALSE	32651	595	32056	3	0	0	1.34986	2	0.509191
males	broad	371.1	Uveitis, noninfectious or NOS	sense organs	0.0118945	1.01197	0.440632	1.5833	0.291497	0.967452	1	FALSE	30191	166	30025	2	0	0	0.0886658	1	0.76588
males	broad	363	Chorioretinal inflammations, scars, and other disorders of choroid	sense organs	-0.00444624	0.995564	0.661051	1.33008	0.17067	0.979216	1	FALSE	10624	71	10553	2	0	0	0.0239306	1	0.877062
males	broad	227	Benign neoplasm of other endocrine glands and related structures	neoplasms	0.000807854	1.00081	0.786386	1.21523	0.109399	0.994108	1	FALSE	32740	320	32420	3	0	0	0.354108	2	0.837734
females	broad	300	Anxiety disorders	mental disorders	1.65123	5.21338	5.16235	5.26441	0.0260348	0	0	TRUE	43408	9510	33898	3	0.549827	99.7001	666.812	2	1.59853e-145
females	broad	296	Mood disorders	mental disorders	1.47241	4.35972	4.31084	4.4086	0.0249399	0	0	TRUE	44001	10901	33100	3	0.366949	99.6073	509.26	2	2.60428e-111
females	broad	296.2	Depression	mental disorders	1.39904	4.05129	4.0026	4.09999	0.0248436	0	0	TRUE	44109	9879	34230	3	0.31954	99.5454	439.902	2	2.99548e-96
females	broad	296.22	Major depressive disorder	mental disorders	1.30161	3.67522	3.62498	3.72546	0.0256324	0	0	TRUE	45477	6957	38520	3	0.312198	99.4928	394.293	2	2.40056e-86
females	broad	300.1	Anxiety disorder	mental disorders	1.29442	3.64886	3.59958	3.69814	0.0251414	0	0	TRUE	43812	8263	35549	3	0.298783	99.4961	396.931	2	6.41985e-87
females	broad	798	Malaise and fatigue	symptoms	0.887603	2.4293	2.3809	2.4777	0.0246933	6.04028e-283	6.59599e-280	TRUE	41269	14165	27104	3	0.146714	99.0119	202.418	2	1.11022e-44
females	broad	760	Back pain	symptoms	0.879585	2.4099	2.36139	2.45841	0.0247479	1.11369e-276	1.21615e-273	TRUE	42543	11632	30911	3	0.122926	98.8108	168.175	2	3.02858e-37
females	broad	327	Sleep disorders	neurological	0.9428	2.56716	2.51289	2.62143	0.0276904	4.35939e-254	4.76046e-251	TRUE	43942	5887	38055	3	0.166225	98.9149	184.312	2	9.48531e-41
females	broad	785	Abdominal pain	symptoms	0.809811	2.24748	2.19886	2.29611	0.0248084	1.0187e-233	1.11242e-230	TRUE	40903	14583	26320	3	0.120067	98.614	144.297	2	4.63719e-32
females	broad	316	Substance addiction and disorders	mental disorders	1.28434	3.61228	3.53463	3.68993	0.0396162	1.45757e-230	1.59167e-227	TRUE	46249	2010	44239	3	0.268166	98.6498	148.131	2	6.82091e-33
females	broad	512	Other symptoms of respiratory system	respiratory	0.826285	2.28482	2.23445	2.33518	0.0256978	7.7853e-227	8.50154e-224	TRUE	41072	16984	24088	3	0.0939401	98.1848	110.178	2	1.18886e-24
females	broad	512.8	Cough	respiratory	0.804339	2.23522	2.18616	2.28427	0.0250285	1.34622e-226	1.47007e-223	TRUE	42678	9848	32830	3	0.068376	97.8446	92.7899	2	7.09454e-21
females	broad	296.1	Bipolar	mental disorders	1.34383	3.83369	3.75112	3.91627	0.04213	2.92311e-223	3.19203e-220	TRUE	46688	1716	44972	3	0.257088	98.4521	129.21	2	8.7601e-29
females	broad	418	Nonspecific chest pain	circulatory system	0.787786	2.19852	2.14924	2.24781	0.0251467	1.96555e-215	2.14638e-212	TRUE	42229	12124	30105	3	0.0593058	97.3816	76.3831	2	2.59187e-17
females	broad	789	Nausea and vomiting	symptoms	0.797073	2.21904	2.16848	2.2696	0.0257962	1.23682e-209	1.35061e-206	TRUE	42289	7162	35127	3	0.0579612	97.0495	67.7848	2	1.90857e-15
females	broad	338	Pain	neurological	0.76554	2.15016	2.1015	2.19881	0.0248221	7.37386e-209	8.05226e-206	TRUE	44024	8780	35244	3	0.173692	98.8543	174.569	2	1.23812e-38
females	broad	745	Pain in joint	musculoskeletal	0.763266	2.14527	2.09553	2.19502	0.0253802	1.08303e-198	1.18267e-195	TRUE	41290	16272	25018	3	0.15008	98.7857	164.705	2	1.71727e-36
females	broad	327.4	Insomnia	neurological	0.939788	2.55944	2.49811	2.62077	0.0312899	3.43905e-198	3.75545e-195	TRUE	45145	4181	40964	3	0.250464	99.0581	212.344	2	7.76467e-47
females	broad	338.2	Chronic pain	neurological	0.814773	2.25866	2.20513	2.3122	0.0273124	1.52051e-195	1.66039e-192	TRUE	45614	5505	40109	3	0.16675	98.724	156.737	2	9.22553e-35
females	broad	300.11	Generalized anxiety disorder	mental disorders	1.09879	3.00053	2.92694	3.07412	0.0375448	2.80518e-188	3.06326e-185	TRUE	46679	1859	44820	3	0.343678	98.6556	148.765	2	4.96795e-33
females	broad	465	Acute upper respiratory infections of multiple or unspecified sites	respiratory	0.736661	2.08895	2.03941	2.13849	0.0252748	9.38647e-187	1.025e-183	TRUE	41891	9147	32744	3	0.0530351	96.8864	64.2333	2	1.12696e-14
females	broad	599	Other symptoms/disorders or the urinary system	genitourinary	0.71284	2.03978	1.98916	2.09039	0.0258232	9.78352e-168	1.06836e-164	TRUE	41951	8696	33255	3	0.0770314	97.5842	82.7876	2	1.05415e-18
females	broad	591	Urinary tract infection	genitourinary	0.697985	2.0097	1.95974	2.05966	0.0254884	4.20274e-165	4.5894e-162	TRUE	43044	8851	34193	3	0.0317556	95.3495	43.0057	2	4.58599e-10
females	broad	530.1	Esophagitis, GERD and related diseases	digestive	0.673049	1.9602	1.91186	2.00855	0.0246671	6.33814e-164	6.92125e-161	TRUE	43126	11205	31921	3	0.0566937	96.9052	64.6251	2	9.26475e-15
females	broad	530.11	GERD	digestive	0.670891	1.95598	1.90741	2.00455	0.02478	1.9964e-161	2.18007e-158	TRUE	43398	10881	32517	3	0.0608283	96.9327	65.2032	2	6.93908e-15
females	broad	530	Diseases of esophagus	digestive	0.662983	1.94057	1.89232	1.98882	0.0246178	9.52249e-160	1.03986e-156	TRUE	42957	11621	31336	3	0.0568656	96.9287	65.1191	2	7.23698e-15
females	broad	761	Cervicalgia	symptoms	0.726454	2.06773	2.01441	2.12106	0.0272058	4.44061e-157	4.84915e-154	TRUE	44588	5342	39246	3	0.112934	98.4268	127.13	2	2.47787e-28
females	broad	512.7	Shortness of breath	respiratory	0.669501	1.95326	1.90331	2.00322	0.0254881	4.54922e-152	4.96774e-149	TRUE	43480	9749	33731	3	0.0688685	97.5252	80.815	2	2.82645e-18
females	broad	278	Overweight, obesity and other hyperalimentation	endocrine/metabolic	0.651893	1.91917	1.8705	1.96784	0.0248335	7.04715e-152	7.69549e-149	TRUE	42360	10723	31637	3	0.0489767	96.6858	60.3457	2	7.87224e-14
females	broad	318	Tobacco use disorder	mental disorders	0.715213	2.04462	1.98969	2.09955	0.0280267	1.21425e-143	1.32596e-140	TRUE	44735	5096	39639	3	0.0800871	97.5748	82.4672	2	1.23733e-18
females	broad	300.4	Dysthymic disorder	mental disorders	1.23342	3.43296	3.33726	3.52867	0.0488284	8.70851e-141	9.50969e-138	TRUE	46495	1245	45250	3	0.245055	96.821	62.9119	2	2.18199e-14
females	broad	292	Neurological disorders	mental disorders	0.757082	2.13205	2.07215	2.19194	0.0305595	1.70789e-135	1.86502e-132	TRUE	45207	4425	40782	3	0.0920345	96.6953	60.5193	2	7.2176e-14
females	broad	276	Disorders of fluid, electrolyte, and acid-base balance	endocrine/metabolic	0.655583	1.92626	1.8744	1.97813	0.0264631	1.73256e-135	1.89196e-132	TRUE	43002	8674	34328	3	0.0217245	91.9844	24.9513	2	3.81848e-06
females	broad	301	Personality disorders	mental disorders	2.02042	7.54147	7.37963	7.70331	0.0825691	3.1279e-132	3.41567e-129	TRUE	47275	509	46766	3	0.763814	97.496	79.8732	2	4.5265e-18
females	broad	476	Allergic rhinitis	respiratory	0.651343	1.91811	1.86484	1.97139	0.0271813	6.77668e-127	7.40013e-124	TRUE	43981	7154	36827	3	0.0821268	96.99	66.446	2	3.72768e-15
females	broad	386.9	Dizziness and giddiness (Light-headedness and vertigo)	sense organs	0.663219	1.94103	1.88646	1.9956	0.0278417	2.01994e-125	2.20578e-122	TRUE	44057	5732	38325	3	0.092951	97.697	86.8414	2	1.38876e-19
females	broad	297	Suicidal ideation or attempt	mental disorders	1.06241	2.89335	2.80549	2.9812	0.0448244	3.46545e-124	3.78427e-121	TRUE	34981	859	34122	2	1.18338	99.5212	208.865	1	2.4294e-47
females	broad	427	Cardiac dysrhythmias	circulatory system	0.602549	1.82677	1.77672	1.87682	0.0255372	4.33905e-123	4.73824e-120	TRUE	42975	11247	31728	3	0.0185938	91.9604	24.8769	2	3.96323e-06
females	broad	297.1	Suicidal ideation	mental disorders	1.58044	4.85711	4.72398	4.99024	0.0679247	9.4442e-120	1.03131e-116	TRUE	35153	567	34586	2	0.794599	98.8437	86.4799	1	1.41163e-20
females	broad	687.1	Rash and other nonspecific skin eruption	dermatologic	0.642605	1.90143	1.84627	1.95659	0.0281424	2.10644e-115	2.30023e-112	TRUE	43942	5176	38766	3	0.0995502	97.9338	96.7978	2	9.56354e-22
females	broad	339	Other headache syndromes	neurological	0.691565	1.99684	1.93714	2.05654	0.0304586	3.99239e-114	4.35969e-111	TRUE	45786	4164	41622	3	0.202889	98.7398	158.7	2	3.45795e-35
females	broad	464	Acute sinusitis	respiratory	0.726015	2.06683	2.00415	2.12951	0.0319788	4.18375e-114	4.56865e-111	TRUE	44060	3786	40274	3	0.0777358	96.9694	65.9939	2	4.67309e-15
females	broad	782.3	Edema	symptoms	0.684539	1.98286	1.92286	2.04285	0.0306087	8.77962e-111	9.58735e-108	TRUE	44437	5166	39271	3	0.0557843	95.9982	49.9774	2	1.40454e-11
females	broad	401	Hypertension	circulatory system	0.610364	1.8411	1.78758	1.89463	0.0273095	1.21055e-110	1.32192e-107	TRUE	44613	19536	25077	3	0.0304036	94.4828	36.2501	2	1.34395e-08
females	broad	401.1	Essential hypertension	circulatory system	0.60731	1.83549	1.78217	1.8888	0.0272005	2.0119e-110	2.19699e-107	TRUE	44665	19348	25317	3	0.0327701	94.9211	39.3787	2	2.812e-09
females	broad	300.12	Agorophobia, social phobia, and panic disorder	mental disorders	1.10802	3.02836	2.93089	3.12584	0.049733	5.84917e-110	6.38729e-107	TRUE	46939	977	45962	3	0.303322	97.6824	86.2949	2	1.8252e-19
females	broad	681	Superficial cellulitis and abscess	dermatologic	0.672073	1.95829	1.89909	2.0175	0.0302074	1.16253e-109	1.26948e-106	TRUE	44431	4262	40169	3	0.0838837	97.3092	74.3276	2	7.24377e-17
females	broad	276.5	Hypovolemia	endocrine/metabolic	0.752035	2.12131	2.05484	2.18779	0.0339161	6.20268e-109	6.77333e-106	TRUE	43886	3533	40353	3	0.0420793	93.0612	28.8236	2	5.50845e-07
females	broad	599.3	Dysuria	genitourinary	0.677014	1.96799	1.90809	2.0279	0.0305652	1.04731e-108	1.14366e-105	TRUE	44108	4487	39621	3	0.0887616	97.4121	77.2827	2	1.65301e-17
females	broad	350	Abnormal movement	neurological	0.68464	1.98306	1.92174	2.04437	0.0312825	3.55609e-106	3.88325e-103	TRUE	45546	5021	40525	3	0.134454	96.7145	60.8743	2	6.04374e-14
females	broad	278.1	Obesity	endocrine/metabolic	0.551641	1.7361	1.68608	1.78612	0.0255202	1.27368e-103	1.39086e-100	TRUE	43812	8589	35223	3	0.0424263	96.3974	55.5162	2	8.80666e-13
females	broad	317	Alcohol-related disorders	mental disorders	1.06358	2.89672	2.79993	2.99352	0.0493848	7.06842e-103	7.71872e-100	TRUE	46868	974	45894	3	0.279848	97.7201	87.7219	2	8.94209e-20
females	broad	512.9	Other dyspnea	respiratory	0.575888	1.77871	1.72614	1.83128	0.0268202	2.83491e-102	3.09572e-99	TRUE	44655	7419	37236	3	0.03686	95.4365	43.8261	2	3.04288e-10
females	broad	495	Asthma	respiratory	0.591446	1.8066	1.75231	1.86089	0.0277008	3.79853e-101	4.148e-98	TRUE	45413	5813	39600	3	0.0328306	93.5768	31.1371	2	1.73243e-07
females	broad	276.1	Electrolyte imbalance	endocrine/metabolic	0.613372	1.84665	1.79006	1.90323	0.028869	3.53683e-100	3.86222e-97	TRUE	44482	6640	37842	3	0.0291693	92.6446	27.191	2	1.24606e-06
females	broad	338.1	Acute pain	neurological	0.600557	1.82313	1.76745	1.87882	0.0284122	3.61315e-99	3.94556e-96	TRUE	44759	4905	39854	3	0.111524	98.1659	109.043	2	2.09734e-24
females	broad	722	Intervertebral disc disorders	musculoskeletal	0.652972	1.92124	1.86067	1.98181	0.0309025	4.20883e-99	4.59604e-96	TRUE	44881	4008	40873	3	0.0602043	96.1091	51.4017	2	6.89076e-12
females	broad	783	Fever of unknown origin	symptoms	0.599652	1.82148	1.76576	1.87721	0.0284308	9.49488e-99	1.03684e-95	TRUE	43733	4853	38880	3	0.0350422	94.6121	37.1202	2	8.69885e-09
females	broad	561	Symptoms involving digestive system	digestive	0.637202	1.89118	1.83152	1.95085	0.0304405	2.69609e-97	2.94413e-94	TRUE	45384	4458	40926	3	0.122177	97.8775	94.2306	2	3.45206e-21
females	broad	327.3	Sleep apnea	neurological	0.671086	1.95636	1.89348	2.01924	0.0320798	3.57642e-97	3.90545e-94	TRUE	46107	3862	42245	3	0.0419208	94.0462	33.5918	2	5.0773e-08
females	broad	272.1	Hyperlipidemia	endocrine/metabolic	0.564737	1.75899	1.70539	1.81258	0.0273465	9.5346e-95	1.04118e-91	TRUE	44365	14594	29771	3	0.0445588	95.7522	47.0832	2	5.97051e-11
females	broad	726	Peripheral enthesopathies and allied syndromes	musculoskeletal	0.568397	1.76543	1.71147	1.81939	0.0275308	1.06328e-94	1.1611e-91	TRUE	44324	6172	38152	3	0.0773172	97.2531	72.808	2	1.54859e-16
females	broad	272	Disorders of lipoid metabolism	endocrine/metabolic	0.564503	1.75857	1.70495	1.81219	0.0273566	1.33324e-94	1.4559e-91	TRUE	44335	14648	29687	3	0.045442	95.7688	47.2676	2	5.44466e-11
females	broad	285	Other anemias	hematopoietic	0.531215	1.701	1.65052	1.75148	0.0257537	1.57765e-94	1.72279e-91	TRUE	43359	9892	33467	3	0.00293158	58.1225	4.77583	2	0.0918208
females	broad	626	Disorders of menstruation and other abnormal bleeding from female genital tract	genitourinary	0.566295	1.76173	1.70754	1.81591	0.0276449	2.95532e-93	3.22721e-90	TRUE	43833	6619	37214	3	0.0388782	94.6537	37.4094	2	7.52755e-09
females	broad	340	Migraine	neurological	0.606469	1.83394	1.77551	1.89238	0.0298126	5.38863e-92	5.88438e-89	TRUE	45221	3822	41399	3	0.0789445	97.1445	70.0396	2	6.18145e-16
females	broad	327.32	Obstructive sleep apnea	neurological	0.684112	1.98201	1.91584	2.04819	0.0337632	2.78156e-91	3.03747e-88	TRUE	46569	3462	43107	3	0.0388427	92.9971	28.5598	2	6.28523e-07
females	broad	301.2	Antisocial/borderline personality disorder	mental disorders	2.38893	10.9018	10.6704	11.1332	0.11806	4.83481e-91	5.27962e-88	TRUE	47394	321	47073	3	0.940548	95.6067	45.5242	2	1.3018e-10
females	broad	261	Vitamin deficiency	endocrine/metabolic	0.539768	1.71561	1.66321	1.76801	0.026736	1.22776e-90	1.34072e-87	TRUE	44736	9250	35486	3	0.0675834	96.6383	59.4929	2	1.20582e-13
females	broad	740	Osteoarthrosis	musculoskeletal	0.554485	1.74104	1.68698	1.79511	0.0275852	7.2546e-90	7.92202e-87	TRUE	43726	9951	33775	3	0.092992	97.5835	82.7659	2	1.06567e-18
females	broad	350.2	Abnormality of gait	neurological	0.747838	2.11243	2.0392	2.18566	0.037363	4.03955e-89	4.41119e-86	TRUE	46463	3240	43223	3	0.103215	95.3298	42.8244	2	5.02118e-10
females	broad	722.6	Degeneration of intervertebral disc	musculoskeletal	0.666683	1.94777	1.88162	2.01392	0.0337498	7.46004e-87	8.14636e-84	TRUE	45225	2921	42304	3	0.0702523	95.959	49.4923	2	1.79013e-11
females	broad	770	Myalgia and myositis unspecified	symptoms	0.599764	1.82169	1.76214	1.88124	0.0303837	9.84584e-87	1.07517e-83	TRUE	44924	3752	41172	3	0.0608879	96.3377	54.61	2	1.38546e-12
females	broad	627	Menopausal and postmenopausal disorders	genitourinary	0.551803	1.73638	1.68065	1.79211	0.0284354	6.93289e-84	7.57071e-81	TRUE	44066	6483	37583	3	0.0729907	97.4038	77.0353	2	1.8707e-17
females	broad	626.1	Irregular menstrual cycle/bleeding	genitourinary	0.553483	1.7393	1.68285	1.79575	0.0288029	2.70961e-82	2.9589e-79	TRUE	44211	5467	38744	3	0.0304529	93.1961	29.3947	2	4.14022e-07
females	broad	465.2	Acute pharyngitis	respiratory	0.586114	1.79699	1.7371	1.85688	0.0305541	5.15061e-82	5.62447e-79	TRUE	44279	4153	40126	3	0.0211026	88.2249	16.985	2	0.000205002
females	broad	721	Spondylosis and allied disorders	musculoskeletal	0.601202	1.82431	1.76243	1.8862	0.0315741	7.79972e-81	8.5173e-78	TRUE	44833	3781	41052	3	0.0473647	94.4861	36.2721	2	1.32925e-08
females	broad	306	Other mental disorder	mental disorders	0.659258	1.93336	1.86534	2.00137	0.0347007	1.75883e-80	1.92064e-77	TRUE	45921	2405	43516	3	0.0868188	96.2086	52.7511	2	3.50949e-12
females	broad	112	Candidiasis	infectious diseases	0.721402	2.05732	1.9826	2.13204	0.0381225	7.34017e-80	8.01547e-77	TRUE	44979	2784	42195	3	0.0852388	95.408	43.5539	2	3.48648e-10
females	broad	295	Schizophrenia and other psychotic disorders	mental disorders	1.1442	3.13992	3.02065	3.2592	0.0608542	7.23381e-79	7.89932e-76	TRUE	46797	856	45941	3	0.300175	96.4956	57.0719	2	4.04576e-13
females	broad	614	Inflammatory diseases of female pelvic organs	genitourinary	0.587516	1.79951	1.73793	1.8611	0.0314213	5.13937e-78	5.61219e-75	TRUE	44186	3437	40749	3	0.0333546	89.3833	18.8383	2	8.11567e-05
females	broad	614.5	Inflammatory disease of cervix, vagina, and vulva	genitourinary	0.613102	1.84615	1.78168	1.91061	0.0328901	1.49702e-77	1.63474e-74	TRUE	44783	2922	41861	3	0.0303176	88.3125	17.1123	2	0.000192362
females	broad	261.4	Vitamin D deficiency	endocrine/metabolic	0.524702	1.68995	1.63464	1.74526	0.0282193	3.61447e-77	3.947e-74	TRUE	44966	8236	36730	3	0.0616846	95.75	47.0587	2	6.04411e-11
females	broad	721.1	Spondylosis without myelopathy	musculoskeletal	0.593151	1.80968	1.7471	1.87227	0.0319308	5.01556e-77	5.47699e-74	TRUE	44922	3611	41311	3	0.0501562	94.6685	37.5126	2	7.14887e-09
females	broad	480	Pneumonia	respiratory	0.592546	1.80859	1.74568	1.8715	0.0320978	4.27986e-76	4.67361e-73	TRUE	45577	4064	41513	3	0.0219773	89.0606	18.2826	2	0.000107148
females	broad	740.9	Osteoarthrosis NOS	musculoskeletal	0.550051	1.73334	1.6749	1.79178	0.0298173	5.46988e-76	5.97311e-73	TRUE	44625	6381	38244	3	0.076882	97.1668	70.592	2	4.68956e-16
females	broad	599.5	Frequency of urination and polyuria	genitourinary	0.637256	1.89128	1.82289	1.95968	0.0348966	1.6834e-74	1.83827e-71	TRUE	44927	3353	41574	3	0.0576391	94.6564	37.4279	2	7.45813e-09
females	broad	278.4	Abnormal weight gain	endocrine/metabolic	0.680078	1.97403	1.90069	2.04737	0.0374172	8.06418e-74	8.80609e-71	TRUE	45868	2208	43660	3	0.112074	96.8832	64.1689	2	1.16387e-14
females	broad	483	Acute bronchitis and bronchiolitis	respiratory	0.723498	2.06163	1.98334	2.13992	0.039942	2.48512e-73	2.71375e-70	TRUE	44812	2355	42457	3	0.0350481	89.5051	19.0569	2	7.27511e-05
females	broad	276.14	Hypopotassemia	endocrine/metabolic	0.642531	1.90129	1.83173	1.97084	0.035486	2.82727e-73	3.08737e-70	TRUE	45283	3761	41522	3	0.0491666	94.0862	33.819	2	4.53198e-08
females	broad	771.1	Swelling of limb	symptoms	0.56403	1.75774	1.69663	1.81885	0.031177	3.73737e-73	4.0812e-70	TRUE	45513	3273	42240	3	0.0395686	93.3684	30.1587	2	2.82566e-07
females	broad	741	Symptoms and disorders of the joints	musculoskeletal	0.538516	1.71346	1.65511	1.77181	0.0297715	3.9383e-73	4.30063e-70	TRUE	43642	4201	39441	3	0.0529611	94.9405	39.5293	2	2.60814e-09
females	broad	41	Bacterial infection NOS	infectious diseases	0.639465	1.89547	1.82586	1.96507	0.0355122	1.71956e-72	1.87775e-69	TRUE	45349	3429	41920	3	0.0500278	90.2598	20.5336	2	3.47691e-05
females	broad	355.1	Chronic pain syndrome	neurological	0.955481	2.59992	2.49565	2.70419	0.0531996	3.98594e-72	4.35265e-69	TRUE	47029	1071	45958	3	0.149045	94.7171	37.8579	2	6.01537e-09
females	broad	564	Functional digestive disorders	digestive	0.604727	1.83075	1.76469	1.89682	0.0337066	5.65593e-72	6.17628e-69	TRUE	45172	2789	42383	3	0.0567303	95.0734	40.5958	2	1.53012e-09
females	broad	764	Sciatica	symptoms	0.650233	1.91599	1.84481	1.98717	0.0363168	1.0883e-71	1.18842e-68	TRUE	46466	2405	44061	3	0.0949113	95.8404	48.0813	2	3.62466e-11
females	broad	614.52	Vaginitis and vulvovaginitis	genitourinary	0.616666	1.85274	1.78485	1.92063	0.0346378	6.66272e-71	7.27569e-68	TRUE	45420	2530	42890	3	0.0308725	88.214	16.9693	2	0.000206617
females	broad	427.9	Palpitations	circulatory system	0.505924	1.65852	1.60273	1.7143	0.0284616	1.09037e-70	1.19069e-67	TRUE	45157	5380	39777	3	0.0321199	93.6391	31.4423	2	1.48725e-07
females	broad	278.11	Morbid obesity	endocrine/metabolic	0.562149	1.75444	1.69245	1.81643	0.0316263	1.10923e-70	1.21128e-67	TRUE	45334	4119	41215	3	0.0659614	96.4721	56.6904	2	4.89594e-13
females	broad	578	Gastrointestinal hemorrhage	digestive	0.577434	1.78146	1.71754	1.84538	0.0326124	3.77272e-70	4.11981e-67	TRUE	45359	3391	41968	3	0.0278696	90.7974	21.7329	2	1.90881e-05
females	broad	291	Other specified nonpsychotic and/or transient mental disorders	mental disorders	0.815642	2.26063	2.17026	2.35099	0.0461048	4.9169e-70	5.36926e-67	TRUE	46215	1471	44744	3	0.390943	96.547	57.9202	2	2.6472e-13
females	broad	687.4	Disturbance of skin sensation	dermatologic	0.539632	1.71538	1.65541	1.77534	0.0305955	1.26598e-69	1.38245e-66	TRUE	44781	3909	40872	3	0.0695715	96.1099	51.413	2	6.85181e-12
females	broad	740.1	Osteoarthritis; localized	musculoskeletal	0.511589	1.66794	1.61096	1.72492	0.0290712	2.56082e-69	2.79641e-66	TRUE	45088	6208	38880	3	0.0969952	97.1251	69.5679	2	7.82551e-16
females	broad	351	Other peripheral nerve disorders	neurological	0.586673	1.798	1.73234	1.86366	0.0335003	1.15102e-68	1.25691e-65	TRUE	45449	3188	42261	3	0.0860775	96.6819	60.276	2	8.15141e-14
females	broad	313	Pervasive developmental disorders	mental disorders	0.993544	2.70079	2.58954	2.81204	0.056761	1.33558e-68	1.45845e-65	TRUE	47063	788	46275	3	0.273307	97.0631	68.0994	2	1.63078e-15
females	broad	458	Hypotension	circulatory system	0.644999	1.90599	1.83337	1.9786	0.0370468	6.8794e-68	7.5123e-65	TRUE	45114	2773	42341	3	0.0374476	88.337	17.1482	2	0.000188935
females	broad	740.11	Osteoarthrosis, localized, primary	musculoskeletal	0.511149	1.66721	1.60951	1.7249	0.0294373	1.54592e-67	1.68815e-64	TRUE	45322	5836	39486	3	0.0942548	97.0115	66.9232	2	2.93644e-15
females	broad	79	Viral infection	infectious diseases	0.680191	1.97425	1.89737	2.05114	0.039227	2.35341e-67	2.56993e-64	TRUE	44861	2236	42625	3	0.0952394	95.734	46.8822	2	6.60185e-11
females	broad	977	Personal history of allergy to medicinal agents	injuries & poisonings	0.714728	2.04363	1.96254	2.12472	0.0413704	7.09543e-67	7.7482e-64	TRUE	45266	1614	43652	3	0.166292	97.4562	78.6219	2	8.46209e-18
females	broad	427.7	Tachycardia NOS	circulatory system	0.58958	1.80323	1.73618	1.87028	0.0342079	1.44517e-66	1.57813e-63	TRUE	44770	3383	41387	3	0.0403503	93.2649	29.6954	2	3.56229e-07
females	broad	788	Syncope and collapse	symptoms	0.568138	1.76498	1.70019	1.82976	0.0330544	3.26851e-66	3.56921e-63	TRUE	45484	3340	42144	3	0.0676645	95.459	44.0431	2	2.72996e-10
females	broad	766	Neuralgia, neuritis, and radiculitis NOS	symptoms	0.770554	2.16096	2.07275	2.24918	0.0450086	1.0499e-65	1.14649e-62	TRUE	46429	1539	44890	3	0.118045	95.807	47.6987	2	4.3889e-11
females	broad	627.2	Symptomatic menopause	genitourinary	0.557725	1.74669	1.68227	1.81112	0.0328689	1.41255e-64	1.54251e-61	TRUE	45000	3860	41140	3	0.0485794	94.7788	38.3052	2	4.80981e-09
females	broad	772.2	Spasm of muscle	symptoms	0.784064	2.19036	2.09921	2.2815	0.0465023	8.74596e-64	9.55059e-61	TRUE	46373	1632	44741	3	0.0808119	92.8304	27.8956	2	8.7608e-07
females	broad	619	Noninflammatory female genital disorders	genitourinary	0.506088	1.65879	1.59984	1.71774	0.030078	1.57781e-63	1.72297e-60	TRUE	44155	4402	39753	3	0.0379554	91.3856	23.2169	2	9.08905e-06
females	broad	625	Pain and other symptoms associated with female genital organs	genitourinary	0.582499	1.79051	1.72248	1.85854	0.0347097	3.30553e-63	3.60964e-60	TRUE	44913	2051	42862	3	0.045365	90.112	20.2266	2	4.05373e-05
females	broad	292.4	Altered mental status	mental disorders	0.704714	2.02327	1.94091	2.10563	0.0420195	3.9692e-63	4.33437e-60	TRUE	46291	2155	44136	3	0.0184751	78.2254	9.18502	2	0.0101274
females	broad	532	Dysphagia	digestive	0.566594	1.76226	1.69585	1.82866	0.0338824	9.00873e-63	9.83753e-60	TRUE	45565	3262	42303	3	0.0735006	95.2886	42.4502	2	6.05434e-10
females	broad	317.1	Alcoholism	mental disorders	0.929989	2.53448	2.42485	2.64411	0.0559343	4.4843e-62	4.89686e-59	TRUE	47015	736	46279	3	0.148602	94.2623	34.857	2	2.69716e-08
females	broad	599.4	Urinary incontinence	genitourinary	0.594234	1.81164	1.73894	1.88434	0.0370919	9.17572e-58	1.00199e-54	TRUE	45709	2854	42855	3	0.0578465	91.3817	23.2064	2	9.13698e-06
females	broad	313.1	Attention deficit hyperactivity disorder	mental disorders	0.986827	2.68271	2.56174	2.80368	0.0617194	1.52635e-57	1.66677e-54	TRUE	47172	623	46549	3	0.257022	96.2135	52.8187	2	3.39283e-12
females	broad	840	Sprains and strains	injuries & poisonings	0.529125	1.69745	1.63186	1.76304	0.0334634	2.56986e-56	2.80629e-53	TRUE	44573	2690	41883	3	0.061823	94.8901	39.1397	2	3.16903e-09
females	broad	458.9	Hypotension NOS	circulatory system	0.648493	1.91266	1.83194	1.99337	0.041181	7.1599e-56	7.81861e-53	TRUE	45723	2214	43509	3	0.0278382	82.7011	11.5614	2	0.00308655
females	broad	729	Other disorders of soft tissues	musculoskeletal	0.570793	1.76967	1.69834	1.841	0.0363951	1.96961e-55	2.15081e-52	TRUE	46514	2462	44052	3	0.0407405	91.5904	23.7823	2	6.85084e-06
females	broad	763	Thoracic or lumbosacral neuritis or radiculitis, unspecified	symptoms	0.566968	1.76291	1.6919	1.83392	0.0362295	3.35601e-55	3.66477e-52	TRUE	46390	2669	43721	3	0.0962294	96.2636	53.528	2	2.37976e-12
females	broad	724	Other and unspecified disorders of back	musculoskeletal	0.67549	1.96499	1.87977	2.05022	0.043484	2.03583e-54	2.22313e-51	TRUE	46125	1320	44805	3	0.0525824	89.1138	18.3719	2	0.000102467
females	broad	250.2	Type 2 diabetes	endocrine/metabolic	0.452268	1.57187	1.51447	1.62928	0.029287	8.45995e-54	9.23826e-51	TRUE	45917	8046	37871	3	0	0	1.58646	2	0.452382
females	broad	272.13	Mixed hyperlipidemia	endocrine/metabolic	0.533675	1.70519	1.63744	1.77293	0.0345641	8.78744e-54	9.59588e-51	TRUE	45889	5539	40350	3	0.107282	96.7541	61.6156	2	4.17191e-14
females	broad	475	Chronic sinusitis	respiratory	0.526638	1.69323	1.62604	1.76042	0.0342826	2.95779e-53	3.22991e-50	TRUE	45343	3464	41879	3	0.0273521	87.5442	16.0568	2	0.000326075
females	broad	497	Bronchitis	respiratory	0.681449	1.97674	1.88963	2.06385	0.0444425	4.58159e-53	5.0031e-50	TRUE	46411	1614	44797	3	0.0404904	87.1617	15.5784	2	0.000414184
females	broad	939	Atopic/contact dermatitis due to other or unspecified	dermatologic	0.45884	1.58224	1.52355	1.64092	0.0299414	5.23797e-53	5.71986e-50	TRUE	44271	3993	40278	3	0.0412581	93.6858	31.6748	2	1.32406e-07
females	broad	743	Osteoporosis, osteopenia and pathological fracture	musculoskeletal	0.460534	1.58492	1.52594	1.64389	0.0300894	7.02502e-53	7.67132e-50	TRUE	44080	7583	36497	3	0.0319743	92.1494	25.4759	2	2.93755e-06
females	broad	368	Visual disturbances	sense organs	0.576784	1.7803	1.70622	1.85439	0.037797	1.41103e-52	1.54084e-49	TRUE	45429	2640	42789	3	0.0471776	92.0858	25.2711	2	3.25424e-06
females	broad	345.3	Convulsions	neurological	0.600599	1.82321	1.74598	1.90044	0.0394032	1.85045e-52	2.02069e-49	TRUE	46531	1987	44544	3	0.084918	93.0857	28.9256	2	5.23464e-07
females	broad	726.1	Enthesopathy	musculoskeletal	0.490923	1.63382	1.57062	1.69703	0.0322459	2.43838e-52	2.66271e-49	TRUE	45311	3654	41657	3	0.0662811	95.5328	44.771	2	1.89713e-10
females	broad	495.2	Asthma with exacerbation	respiratory	0.656688	1.92839	1.84377	2.01302	0.0431744	3.03017e-52	3.30894e-49	TRUE	46712	1834	44878	3	0.0409453	88.6846	17.675	2	0.000145188
females	broad	250	Diabetes mellitus	endocrine/metabolic	0.435404	1.54559	1.48904	1.60214	0.0288514	1.84908e-51	2.0192e-48	TRUE	45780	8315	37465	3	0	0	0.252064	2	0.881587
females	broad	960	Poisoning by antibiotics	injuries & poisonings	0.696081	2.00588	1.91451	2.09725	0.046617	2.0427e-50	2.23063e-47	TRUE	45214	1246	43968	3	0.136863	94.6214	37.1844	2	8.42368e-09
females	broad	585.1	Acute renal failure	genitourinary	0.553787	1.73983	1.66706	1.8126	0.0371264	2.58455e-50	2.82233e-47	TRUE	46657	3648	43009	3	0.0103869	71.2888	6.96591	2	0.0307165
females	broad	427.5	Arrhythmia (cardiac) NOS	circulatory system	0.504434	1.65605	1.58944	1.72265	0.0339815	7.56338e-50	8.25921e-47	TRUE	45264	2499	42765	3	0.0911257	94.7648	38.2026	2	5.063e-09
females	broad	727	Other disorders of synovium, tendon, and bursa	musculoskeletal	0.475822	1.60934	1.54651	1.67217	0.0320558	7.66177e-50	8.36665e-47	TRUE	44936	3595	41341	3	0.0906039	96.0183	50.2294	2	1.23831e-11
females	broad	110.1	Dermatophytosis	infectious diseases	0.581467	1.78866	1.71138	1.86594	0.0394291	3.20816e-49	3.50331e-46	TRUE	46037	2644	43393	3	0.0628081	93.5846	31.175	2	1.69991e-07
females	broad	292.3	Memory loss	mental disorders	0.706742	2.02737	1.93344	2.12131	0.0479245	3.21682e-49	3.51277e-46	TRUE	46755	1491	45264	3	0.136915	95.1985	41.654	2	9.01453e-10
females	broad	345	Epilepsy, recurrent seizures, convulsions	neurological	0.552279	1.73721	1.66375	1.81066	0.0374777	3.77421e-49	4.12144e-46	TRUE	46440	2324	44116	3	0.0610685	90.8636	21.8904	2	1.76427e-05
females	broad	260	Protein-calorie malnutrition	endocrine/metabolic	0.631718	1.88084	1.79647	1.96521	0.0430458	9.2548e-49	1.01062e-45	TRUE	46184	2213	43971	3	0.0250866	83.4148	12.0589	2	0.00240679
females	broad	772.3	Muscle weakness	symptoms	0.672567	1.95926	1.86942	2.0491	0.0458373	9.61099e-49	1.04952e-45	TRUE	46300	2095	44205	3	0.0756519	92.5427	26.8192	2	1.50066e-06
females	broad	512.2	Painful respiration	respiratory	0.655249	1.92562	1.83766	2.01358	0.0448783	2.78558e-48	3.04186e-45	TRUE	45913	1216	44697	3	0.10424	94.058	33.6589	2	4.90978e-08
females	broad	295.3	Psychosis	mental disorders	1.11679	3.05504	2.90502	3.20506	0.0765411	3.215e-48	3.51078e-45	TRUE	47047	432	46615	3	0.199481	92.889	28.1253	2	7.8102e-07
females	broad	366	Cataract	sense organs	0.511593	1.66795	1.5991	1.73679	0.0351236	4.65496e-48	5.08321e-45	TRUE	46118	5192	40926	3	0.0599949	94.9187	39.3603	2	2.83804e-09
females	broad	250.4	Abnormal glucose	endocrine/metabolic	0.52632	1.69269	1.62163	1.76375	0.0362549	9.42386e-48	1.02909e-44	TRUE	46424	2818	43606	3	0.0527492	93.5731	31.1193	2	1.74796e-07
females	broad	110	Dermatophytosis / Dermatomycosis	infectious diseases	0.550629	1.73434	1.6599	1.80879	0.0379838	1.27664e-47	1.39409e-44	TRUE	45859	2890	42969	3	0.0593521	93.6905	31.6984	2	1.30852e-07
females	broad	916	Contusion	injuries & poisonings	0.593603	1.8105	1.7301	1.8909	0.0410205	1.85095e-47	2.02124e-44	TRUE	44375	1271	43104	3	0.0361253	83.7577	12.3135	2	0.0021191
females	broad	626.13	Irregular menstrual cycle	genitourinary	0.525856	1.69191	1.6206	1.76322	0.0363832	2.39114e-47	2.61112e-44	TRUE	45606	2251	43355	3	0.0241862	85.1972	13.511	2	0.00116447
females	broad	585	Renal failure	genitourinary	0.455912	1.57761	1.51573	1.63949	0.0315715	2.87139e-47	3.13556e-44	TRUE	46302	5930	40372	3	0.00348843	51.4281	4.11761	2	0.127607
females	broad	312	Conduct disorders	mental disorders	1.72629	5.61975	5.38523	5.85428	0.119656	3.49794e-47	3.81975e-44	TRUE	35262	214	35048	2	0.838076	96.4704	28.3321	1	1.02188e-07
females	broad	38	Septicemia	infectious diseases	0.616911	1.8532	1.76875	1.93764	0.0430848	1.67581e-46	1.82999e-43	TRUE	46843	2411	44432	3	0.0136136	66.6421	5.99557	2	0.0498974
females	broad	613	Other nonmalignant breast conditions	genitourinary	0.46775	1.5964	1.53219	1.66061	0.0327593	2.98562e-46	3.2603e-43	TRUE	44866	2852	42014	3	0.0763302	94.7815	38.3249	2	4.76266e-09
females	broad	479	Other upper respiratory disease	respiratory	0.53388	1.70554	1.63196	1.77911	0.0375394	6.70695e-46	7.32398e-43	TRUE	45327	2672	42655	3	0.124467	95.7347	46.8903	2	6.57497e-11
females	broad	569.2	Gastrointestinal complications	digestive	0.862036	2.36798	2.24844	2.48751	0.0609869	2.31862e-45	2.53193e-42	TRUE	46964	1037	45927	3	0.189596	95.0983	40.802	2	1.38028e-09
females	broad	619.4	Noninflammatory disorders of vagina	genitourinary	0.562988	1.75591	1.67722	1.8346	0.0401474	1.12677e-44	1.23043e-41	TRUE	46524	1923	44601	3	0.0415759	89.1326	18.4036	2	0.000100858
females	broad	350.1	Abnormal involuntary movements	neurological	0.632119	1.88159	1.79285	1.97034	0.0452779	2.70024e-44	2.94866e-41	TRUE	46469	1741	44728	3	0.0925483	92.6077	27.0552	2	1.33362e-06
females	broad	280.1	Iron deficiency anemias, unspecified or not due to blood loss	hematopoietic	0.478388	1.61347	1.54618	1.68077	0.034334	3.97192e-44	4.33734e-41	TRUE	45869	3601	42268	3	0.0183911	85.0113	13.3434	2	0.00126623
females	broad	305.2	Eating disorder	mental disorders	0.863333	2.37105	2.24914	2.49296	0.0621999	8.37554e-44	9.14609e-41	TRUE	35259	483	34776	2	0.653512	98.6102	71.9535	1	2.20324e-17
females	broad	288	Diseases of white blood cells	hematopoietic	0.550678	1.73443	1.65666	1.8122	0.0396792	8.58163e-44	9.37114e-41	TRUE	45244	2586	42658	3	0.018881	80.9858	10.5184	2	0.00519938
females	broad	272.11	Hypercholesterolemia	endocrine/metabolic	0.431607	1.53973	1.47863	1.60083	0.0311724	1.34852e-43	1.47258e-40	TRUE	45374	5928	39446	3	0.0330936	93.061	28.8226	2	5.51138e-07
females	broad	250.42	Other abnormal glucose	endocrine/metabolic	0.544653	1.72401	1.64676	1.80126	0.0394123	1.94796e-43	2.12718e-40	TRUE	46575	2287	44288	3	0.0539602	92.5358	26.7945	2	1.51928e-06
females	broad	303	Psychogenic and somatoform disorders	mental disorders	0.884297	2.42128	2.29538	2.54719	0.0642373	4.07641e-43	4.45144e-40	TRUE	47007	579	46428	3	0.284065	96.3123	54.2342	2	1.67182e-12
females	broad	578.2	Blood in stool	digestive	0.596878	1.81644	1.73075	1.90212	0.0437161	1.92455e-42	2.10161e-39	TRUE	46229	1534	44695	3	0.0505129	89.0831	18.3202	2	0.000105151
females	broad	536	Disorders of function of stomach	digestive	0.600742	1.82347	1.73693	1.91001	0.0441519	3.67607e-42	4.01427e-39	TRUE	45866	1359	44507	3	0.0829534	93.3682	30.1575	2	2.82732e-07
females	broad	611	Abnormal findings on mammogram or breast exam	genitourinary	0.380172	1.46254	1.40777	1.5173	0.0279434	3.73533e-42	4.07898e-39	TRUE	45346	5389	39957	3	0.0323176	93.0544	28.7951	2	5.58771e-07
females	broad	579	Other symptoms involving abdomen and pelvis	digestive	0.579763	1.78562	1.70199	1.86924	0.0426635	4.64106e-42	5.06804e-39	TRUE	44441	1886	42555	3	0.169285	97.5598	81.9612	2	1.5935e-18
females	broad	871	Open wounds of extremities	injuries & poisonings	0.64796	1.91164	1.81806	2.00521	0.0477414	5.84622e-42	6.38407e-39	TRUE	45814	1118	44696	3	0.0689829	91.309	23.0122	2	1.00685e-05
females	broad	280	Iron deficiency anemias	hematopoietic	0.441786	1.55548	1.49164	1.61933	0.032573	6.64044e-42	7.25136e-39	TRUE	45525	4190	41335	3	0.0202561	87.9404	16.5843	2	0.000250474
females	broad	720	Spinal stenosis	musculoskeletal	0.545282	1.7251	1.64608	1.80411	0.0403139	1.09983e-41	1.20102e-38	TRUE	46434	2108	44326	3	0.12804	93.6414	31.4533	2	1.47915e-07
females	broad	706	Diseases of sebaceous glands	dermatologic	0.41197	1.50979	1.44997	1.5696	0.030518	1.58e-41	1.72536e-38	TRUE	45091	3821	41270	3	0.103239	96.7428	61.4025	2	4.64106e-14
females	broad	539	Bariatric surgery	digestive	0.659763	1.93433	1.8385	2.03017	0.0488949	1.70789e-41	1.86502e-38	TRUE	47285	1247	46038	3	0.180688	96.5877	58.6108	2	1.87421e-13
females	broad	698	Pruritus and related conditions	dermatologic	0.597529	1.81762	1.73036	1.90488	0.0445217	4.55104e-41	4.96973e-38	TRUE	46073	1705	44368	3	0.146114	96.3526	54.834	2	1.23866e-12
females	broad	288.2	Elevated white blood cell count	hematopoietic	0.582795	1.79104	1.70582	1.87626	0.0434786	5.71447e-41	6.2402e-38	TRUE	45922	2099	43823	3	0.028698	84.3786	12.803	2	0.00165908
females	broad	949	Allergies, other	injuries & poisonings	0.622802	1.86414	1.77299	1.95529	0.0465049	6.71855e-41	7.33666e-38	TRUE	45960	1456	44504	3	0.0684423	91.5181	23.5797	2	7.58122e-06
females	broad	291.4	Specific nonpsychotic mental disorders due to brain damage	mental disorders	0.98601	2.68052	2.53566	2.82538	0.0739094	1.34007e-40	1.46335e-37	TRUE	47291	395	46896	3	0.886229	98.0607	103.131	2	4.03153e-23
females	broad	569	Other disorders of intestine	digestive	0.490011	1.63233	1.56014	1.70453	0.0368327	2.20319e-40	2.40588e-37	TRUE	45399	2197	43202	3	0.150871	97.8836	94.4989	2	3.01875e-21
females	broad	261.2	Vitamin B-complex deficiencies	endocrine/metabolic	0.610546	1.84144	1.75133	1.93154	0.0459728	2.99988e-40	3.27587e-37	TRUE	46754	2069	44685	3	0.0678358	92.4908	26.634	2	1.6463e-06
females	broad	508	Pulmonary collapse; interstitial and compensatory emphysema	respiratory	0.458893	1.58232	1.51441	1.65023	0.0346488	4.87986e-40	5.32881e-37	TRUE	44838	3805	41033	3	0.0252691	85.5016	13.7947	2	0.00101047
females	broad	276.12	Hyposmolality and/or hyponatremia	endocrine/metabolic	0.586575	1.79782	1.71098	1.88466	0.0443083	5.25847e-40	5.74225e-37	TRUE	46414	1937	44477	3	0.0256235	80.5956	10.3069	2	0.00577931
females	broad	496	Chronic airway obstruction	respiratory	0.516993	1.67698	1.60035	1.7536	0.0390931	6.32342e-40	6.90518e-37	TRUE	46016	3082	42934	3	0.00410006	40.6284	3.36861	2	0.185573
females	broad	841	Sprains and strains of back and neck	injuries & poisonings	0.714918	2.04402	1.93803	2.15001	0.0540754	6.65858e-40	7.27117e-37	TRUE	33993	816	33177	2	0.138686	95.5236	22.3394	1	2.28474e-06
females	broad	979	Adverse drug events and drug allergies	injuries & poisonings	0.697141	2.008	1.90457	2.11144	0.0527725	7.65079e-40	8.35466e-37	TRUE	45773	994	44779	3	0.0701487	89.7632	19.5374	2	5.72139e-05
females	broad	367	Disorders of refraction and accommodation; blindness and low vision	sense organs	0.486921	1.6273	1.55489	1.6997	0.0369419	1.13278e-39	1.23699e-36	TRUE	45693	3620	42073	3	0.101692	96.1805	52.3626	2	4.26194e-12
females	broad	418.1	Precordial pain	circulatory system	0.731148	2.07746	1.96754	2.18738	0.0560821	7.52637e-39	8.21879e-36	TRUE	46188	878	45310	3	0.170201	95.3371	42.8919	2	4.85453e-10
females	broad	743.9	Osteopenia or other disorder of bone and cartilage	musculoskeletal	0.460416	1.58473	1.51533	1.65414	0.0354092	1.18088e-38	1.28952e-35	TRUE	45073	3191	41882	3	0.0841827	94.0236	33.4649	2	5.40983e-08
females	broad	681.5	Cellulitis and abscess of leg, except foot	dermatologic	0.660057	1.9349	1.83489	2.03492	0.0510281	2.85059e-38	3.11284e-35	TRUE	46806	1346	45460	3	0.0366028	84.086	12.5676	2	0.00186634
females	broad	564.1	Irritable Bowel Syndrome	digestive	0.554989	1.74192	1.65753	1.82631	0.0430567	5.14302e-38	5.61618e-35	TRUE	46128	1809	44319	3	0.093171	95.0201	40.1618	2	1.901e-09
females	broad	295.1	Schizophrenia	mental disorders	1.2363	3.44287	3.25445	3.63128	0.0961279	7.4569e-38	8.14293e-35	TRUE	47416	400	47016	3	0.373779	93.4166	30.3793	2	2.5306e-07
females	broad	250.24	Type 2 diabetes with neurological manifestations	endocrine/metabolic	0.654487	1.92415	1.82413	2.02417	0.0510307	1.18251e-37	1.2913e-34	TRUE	46914	1844	45070	3	0.0125134	61.0677	5.13712	2	0.0766456
females	broad	382	Otalgia	sense organs	0.579493	1.78513	1.69614	1.87413	0.0454073	2.66852e-37	2.91403e-34	TRUE	45835	1395	44440	3	0.0717897	92.4563	26.5123	2	1.74958e-06
females	broad	701	Other hypertrophic and atrophic conditions of skin	dermatologic	0.411608	1.50924	1.44567	1.57281	0.0324329	6.63015e-37	7.24012e-34	TRUE	44613	2969	41644	3	0.0584763	94.3526	35.4143	2	2.04123e-08
females	broad	389	Hearing loss	sense organs	0.432443	1.54102	1.47394	1.60809	0.0342224	1.33251e-36	1.4551e-33	TRUE	45287	3554	41733	3	0.070989	95.1184	40.9704	2	1.26878e-09
females	broad	571.5	Other chronic nonalcoholic liver disease	digestive	0.452068	1.57156	1.50137	1.64175	0.0358126	1.57436e-36	1.7192e-33	TRUE	46333	2885	43448	3	0.0755986	95.5602	45.0466	2	1.65292e-10
females	broad	303.4	Somatoform disorder	mental disorders	1.08913	2.97168	2.80255	3.14081	0.0862922	1.60944e-36	1.7575e-33	TRUE	35275	269	35006	2	0.624218	97.4692	39.5139	1	3.25732e-10
females	broad	722.1	Displacement of intervertebral disc	musculoskeletal	0.529953	1.69885	1.61632	1.78139	0.0421103	2.55778e-36	2.79309e-33	TRUE	46554	1430	45124	3	0.0690266	92.2015	25.646	2	2.69801e-06
females	broad	562	Diverticulosis and diverticulitis	digestive	0.473667	1.60587	1.53208	1.67967	0.0376504	2.69764e-36	2.94582e-33	TRUE	44876	2410	42466	3	0.0472491	91.7206	24.1563	2	5.68229e-06
females	broad	512.1	Wheezing	respiratory	0.621906	1.86247	1.76554	1.95941	0.0494564	2.90467e-36	3.1719e-33	TRUE	46086	1177	44909	3	0.0224517	74.2604	7.77014	2	0.0205464
females	broad	521	Diseases of hard tissues of teeth	digestive	0.768694	2.15695	2.03633	2.27757	0.0615409	8.38166e-36	9.15278e-33	TRUE	46861	1010	45851	3	2.24675e-07	0	1.478	2	0.477591
females	broad	994	Sepsis and SIRS	injuries & poisonings	0.613531	1.84694	1.75031	1.94357	0.0492993	1.48853e-35	1.62548e-32	TRUE	46814	2021	44793	3	0.0345101	78.5744	9.33463	2	0.00939745
females	broad	689	Disorder of skin and subcutaneous tissue NOS	dermatologic	0.462269	1.58767	1.51455	1.66079	0.0373053	2.90431e-35	3.1715e-32	TRUE	45443	1722	43721	3	0.15824	96.9304	65.154	2	7.11181e-15
females	broad	571	Chronic liver disease and cirrhosis	digestive	0.436853	1.54783	1.47864	1.61701	0.0352981	3.51967e-35	3.84348e-32	TRUE	46250	3052	43198	3	0.0761999	95.6345	45.8137	2	1.12639e-10
females	broad	521.1	Dental caries	digestive	0.770627	2.16112	2.03825	2.28399	0.0626891	9.89599e-35	1.08064e-31	TRUE	46902	983	45919	3	0	0	1.34194	2	0.511212
females	broad	994.2	Sepsis	injuries & poisonings	0.626486	1.87102	1.77103	1.97102	0.0510191	1.1681e-34	1.27557e-31	TRUE	46965	1837	45128	3	0.0239876	71.9518	7.13057	2	0.0282889
females	broad	765	Cervical radiculitis	symptoms	0.559973	1.75062	1.66119	1.84006	0.045631	1.28431e-34	1.40247e-31	TRUE	46832	1361	45471	3	0.138712	95.9137	48.9435	2	2.35538e-11
females	broad	525	Other diseases of the teeth and supporting structures	digestive	0.880562	2.41226	2.27153	2.55298	0.0717979	1.4056e-34	1.53491e-31	TRUE	46836	697	46139	3	0.00852615	33.9036	3.02588	2	0.220261
females	broad	592	Cystitis and urethritis	genitourinary	0.528128	1.69575	1.61118	1.78033	0.04315	1.91547e-34	2.0917e-31	TRUE	46239	1759	44480	3	0.0368633	86.5992	14.9245	2	0.000574362
females	broad	286	Coagulation defects	hematopoietic	0.494537	1.63974	1.56044	1.71903	0.0404573	2.32327e-34	2.53702e-31	TRUE	45487	1902	43585	3	0.0368592	80.1173	10.059	2	0.00654203
females	broad	702	Degenerative skin conditions and other dermatoses	dermatologic	0.405403	1.49991	1.43482	1.565	0.033209	2.83123e-34	3.0917e-31	TRUE	45285	3360	41925	3	0.101513	93.9253	32.9236	2	7.09152e-08
females	broad	250.3	Insulin pump user	endocrine/metabolic	0.527655	1.69495	1.61017	1.77974	0.0432577	3.18756e-34	3.48082e-31	TRUE	46766	2432	44334	3	0.0184458	70.6091	6.80483	2	0.0332928
females	broad	550	Abdominal hernia	digestive	0.448094	1.56533	1.49328	1.63738	0.0367606	3.53473e-34	3.85993e-31	TRUE	45275	2843	42432	3	0.0411453	91.377	23.1938	2	9.19477e-06
females	broad	558	Noninfectious gastroenteritis	digestive	0.44581	1.56175	1.48999	1.63352	0.0366132	4.16287e-34	4.54585e-31	TRUE	45753	2312	43441	3	0.0483991	90.5012	21.0553	2	2.67853e-05
females	broad	71	Human immunodeficiency virus [HIV] disease	infectious diseases	1.11252	3.04203	2.86272	3.22134	0.091485	5.03058e-34	5.4934e-31	TRUE	43476	691	42785	2	0	0	0.510224	1	0.475042
females	broad	71.1	HIV infection, symptomatic	infectious diseases	1.12201	3.07102	2.89009	3.25195	0.0923117	5.42411e-34	5.92313e-31	TRUE	43484	673	42811	2	0	0	0.239269	1	0.624735
females	broad	514	Abnormal findings examination of lungs	respiratory	0.417395	1.518	1.45051	1.5855	0.0344361	8.19072e-34	8.94426e-31	TRUE	46200	2364	43836	3	0.0563975	93.2526	29.6412	2	3.66017e-07
females	broad	592.1	Cystitis	genitourinary	0.535609	1.70849	1.62186	1.79512	0.0441999	8.49049e-34	9.27162e-31	TRUE	46378	1693	44685	3	0.0406579	86.9529	15.3291	2	0.000469173
females	broad	110.11	Dermatophytosis of nail	infectious diseases	0.56938	1.76717	1.67472	1.85963	0.0471711	1.51184e-33	1.65093e-30	TRUE	46691	1920	44771	3	0.0794205	92.8907	28.1324	2	7.78283e-07
females	broad	375.1	Dry eyes	sense organs	0.500398	1.64938	1.56811	1.73065	0.0414652	1.56031e-33	1.70386e-30	TRUE	46238	3055	43183	3	0.074313	93.9688	33.1609	2	6.29802e-08
females	broad	357	Inflammatory and toxic neuropathy	neurological	0.545335	1.72519	1.63651	1.81386	0.0452441	1.86653e-33	2.03825e-30	TRUE	46643	1594	45049	3	0.187227	97.1068	69.128	2	9.75112e-16
females	broad	535	Gastritis and duodenitis	digestive	0.479368	1.61505	1.53705	1.69306	0.039798	2.06064e-33	2.25022e-30	TRUE	45356	1610	43746	3	0.0501115	89.7196	19.4545	2	5.96349e-05
females	broad	562.1	Diverticulosis	digestive	0.468942	1.5983	1.52194	1.67466	0.0389596	2.28111e-33	2.49097e-30	TRUE	44905	2075	42830	3	0.0583359	92.4683	26.5544	2	1.71312e-06
females	broad	366.2	Senile cataract	sense organs	0.451034	1.56993	1.49626	1.64361	0.0375905	3.61336e-33	3.94579e-30	TRUE	46448	4034	42414	3	0.0727942	95.3956	43.4372	2	3.69603e-10
females	broad	306.1	Mental disorders durring/after pregnancy	mental disorders	1.19858	3.3154	3.11903	3.51176	0.100187	5.52461e-33	6.03288e-30	TRUE	34970	266	34704	2	0.563087	96.5403	28.9041	1	7.60505e-08
females	broad	276.4	Acid-base balance disorder	endocrine/metabolic	0.610361	1.8411	1.74052	1.94167	0.0513144	1.26357e-32	1.37981e-29	TRUE	46348	1731	44617	3	0.00212749	0	1.91733	2	0.383405
females	broad	457	Encounter for long-term (current) use of anticoagulants, antithrombotics, aspirin	circulatory system	0.575243	1.77756	1.68256	1.87257	0.0484711	1.74042e-32	1.90054e-29	TRUE	33988	975	33013	2	0.124288	95.289	21.2271	1	4.07948e-06
females	broad	798.1	Chronic fatigue syndrome	symptoms	0.667064	1.94851	1.8381	2.05892	0.0563321	2.37804e-32	2.59682e-29	TRUE	46813	973	45840	3	0.166363	95.5441	44.8844	2	1.79259e-10
females	broad	611.3	Lump or mass in breast	genitourinary	0.401772	1.49447	1.42788	1.56106	0.0339764	2.8983e-32	3.16494e-29	TRUE	33679	2364	31315	2	0.0485524	94.422	17.9277	1	2.2946e-05
females	broad	455	Hemorrhoids	circulatory system	0.440073	1.55282	1.47944	1.6262	0.0374379	6.67594e-32	7.29013e-29	TRUE	44987	1941	43046	3	0.0935662	94.836	38.7294	2	3.89059e-09
females	broad	291.8	Alteration of consciousness	mental disorders	0.701406	2.01659	1.89944	2.13373	0.0597688	8.40091e-32	9.17379e-29	TRUE	46438	1054	45384	3	0	0	0.496493	2	0.780167
females	broad	290	Delirium dementia and amnestic and other cognitive disorders	mental disorders	0.655038	1.92522	1.8155	2.03494	0.055979	1.25215e-31	1.36735e-28	TRUE	46523	1304	45219	3	0.0451282	77.5981	8.9278	2	0.0115173
females	broad	613.5	Mastodynia	genitourinary	0.512328	1.66917	1.58332	1.75503	0.043804	1.33758e-31	1.46064e-28	TRUE	46397	1437	44960	3	0.0765516	92.5915	26.9962	2	1.37359e-06
females	broad	426	Cardiac conduction disorders	circulatory system	0.42909	1.53586	1.46394	1.60778	0.0366923	1.36332e-31	1.48875e-28	TRUE	45780	2851	42929	3	0.0051108	48.4854	3.88239	2	0.143532
females	broad	197	Chemotherapy	neoplasms	0.379118	1.461	1.39741	1.52459	0.0324437	1.51325e-31	1.65247e-28	TRUE	46032	4460	41572	3	0.0980991	95.6186	45.6478	2	1.22377e-10
females	broad	716	Other arthropathies	musculoskeletal	0.470736	1.60117	1.52201	1.68034	0.0403907	2.17453e-31	2.37459e-28	TRUE	45076	1682	43394	3	0.0526828	82.7793	11.6139	2	0.00300651
females	broad	276.41	Acidosis	endocrine/metabolic	0.616678	1.85276	1.74904	1.95648	0.0529188	2.20803e-31	2.41117e-28	TRUE	46462	1598	44864	3	0.00694175	33.3602	3.00121	2	0.222995
females	broad	965	Poisoning by analgesics, antipyretics, and antirheumatics	injuries & poisonings	1.03278	2.80887	2.63512	2.98263	0.0886506	2.29377e-31	2.5048e-28	TRUE	34446	378	34068	2	0.381945	95.9169	24.4915	1	7.46403e-07
females	broad	628	Ovarian cyst	genitourinary	0.453141	1.57325	1.49698	1.64951	0.0389106	2.41352e-31	2.63557e-28	TRUE	45921	1765	44156	3	0.0429923	89.5778	19.1898	2	6.8075e-05
females	broad	371	Inflammation of the eye	sense organs	0.498961	1.64701	1.56294	1.73108	0.042892	2.80198e-31	3.05976e-28	TRUE	45856	2295	43561	3	0.042755	89.4642	18.9828	2	7.54966e-05
females	broad	599.9	Other abnormality of urination	genitourinary	0.591292	1.80632	1.70658	1.90607	0.0508911	3.30801e-31	3.61235e-28	TRUE	46212	1447	44765	3	0.159818	92.8126	27.8264	2	9.06929e-07
females	broad	411	Ischemic Heart Disease	circulatory system	0.379666	1.4618	1.39734	1.52625	0.0328838	7.75929e-31	8.47315e-28	TRUE	44993	5671	39322	3	0	0	0.0172985	2	0.991388
females	broad	279	Disorders involving the immune mechanism	endocrine/metabolic	0.427805	1.53389	1.46108	1.6067	0.0371477	1.09153e-30	1.19195e-27	TRUE	45457	1634	43823	3	0.0520822	85.2709	13.5785	2	0.00112579
females	broad	716.9	Arthropathy NOS	musculoskeletal	0.480839	1.61743	1.53533	1.69954	0.0418905	1.6922e-30	1.84789e-27	TRUE	45443	1545	43898	3	0.10172	84.8243	13.179	2	0.00137474
females	broad	457.3	Encounter for long-term (current) use of aspirin	circulatory system	0.573823	1.77504	1.67703	1.87305	0.0500039	1.75025e-30	1.91127e-27	TRUE	34305	842	33463	2	0.133376	94.9968	19.9871	1	7.79649e-06
females	broad	704	Diseases of hair and hair follicles	dermatologic	0.436872	1.54786	1.47282	1.6229	0.0382856	3.69023e-30	4.02973e-27	TRUE	45939	2198	43741	3	0.154388	97.3092	74.3281	2	7.24196e-17
females	broad	41.1	Staphylococcus infections	infectious diseases	0.690005	1.99373	1.87494	2.11251	0.0606058	4.95931e-30	5.41556e-27	TRUE	46887	970	45917	3	0.0102702	43.3965	3.53335	2	0.1709
females	broad	369	Infection of the eye	sense organs	0.526002	1.69215	1.6016	1.78271	0.0462031	4.99167e-30	5.4509e-27	TRUE	45788	1771	44017	3	0.0472975	88.5044	17.398	2	0.000166752
females	broad	244.4	Hypothyroidism NOS	endocrine/metabolic	0.317681	1.37394	1.31922	1.42866	0.0279167	5.28193e-30	5.76787e-27	TRUE	45852	7221	38631	3	0.0190895	90.3025	20.6238	2	3.32354e-05
females	broad	356	Hereditary and idiopathic peripheral neuropathy	neurological	0.544979	1.72457	1.63058	1.81856	0.0479524	6.24764e-30	6.82242e-27	TRUE	46217	1316	44901	3	0.104117	92.1889	25.6045	2	2.75462e-06
females	broad	452	Other venous embolism and thrombosis	circulatory system	0.462154	1.58749	1.50741	1.66757	0.0408593	1.15943e-29	1.2661e-26	TRUE	46316	2068	44248	3	0.0499276	91.7364	24.2026	2	5.55223e-06
females	broad	509	Respiratory failure, insufficiency, arrest	respiratory	0.47653	1.61048	1.52784	1.69311	0.0421618	1.27644e-29	1.39387e-26	TRUE	46296	2845	43451	3	0.00207865	32.5071	2.96327	2	0.227265
females	broad	8	Intestinal infection	infectious diseases	0.547199	1.72841	1.63351	1.8233	0.0484162	1.28288e-29	1.4009e-26	TRUE	46259	1252	45007	3	0.0304924	80.3132	10.1591	2	0.00622271
females	broad	735	Acquired foot deformities	musculoskeletal	0.444283	1.55937	1.48222	1.63652	0.0393637	1.52815e-29	1.66874e-26	TRUE	45864	2175	43689	3	0.0632572	92.453	26.5005	2	1.75995e-06
females	broad	286.2	Encounter for long-term (current) use of anticoagulants	hematopoietic	0.442281	1.55625	1.47936	1.63315	0.0392329	1.77979e-29	1.94353e-26	TRUE	46324	2649	43675	3	0.00923035	61.4168	5.1836	2	0.0748852
females	broad	790.6	Other abnormal blood chemistry	symptoms	0.432108	1.5405	1.46526	1.61574	0.0383885	2.15901e-29	2.35763e-26	TRUE	46416	2012	44404	3	0.0676582	93.0075	28.6021	2	6.15373e-07
females	broad	327.41	Organic or persistent insomnia	neurological	0.81315	2.255	2.1133	2.3967	0.0722964	2.38383e-29	2.60315e-26	TRUE	47145	557	46588	3	0.159984	91.1906	22.703	2	1.17517e-05
females	broad	809	Fracture of unspecified bones	injuries & poisonings	0.423786	1.52773	1.45378	1.60169	0.0377339	2.87523e-29	3.13976e-26	TRUE	45938	2335	43603	3	0.0384174	89.0467	18.2594	2	0.0001084
females	broad	681.7	Cellulitis and abscess of trunk	dermatologic	0.68847	1.99067	1.87051	2.11082	0.0613042	2.89233e-29	3.15842e-26	TRUE	46762	873	45889	3	0.0487314	82.7331	11.5829	2	0.00305357
females	broad	593	Hematuria	genitourinary	0.432448	1.54103	1.46513	1.61692	0.0387218	5.84196e-29	6.37942e-26	TRUE	45410	2360	43050	3	0.0479896	89.8811	19.765	2	5.10597e-05
females	broad	411.3	Angina pectoris	circulatory system	0.486758	1.62703	1.54132	1.71275	0.0437323	8.92362e-29	9.74459e-26	TRUE	46495	1739	44756	3	0.0077738	50.8859	4.07215	2	0.13054
females	broad	792	Abnormal Papanicolaou smear of cervix and cervical HPV	genitourinary	0.433378	1.54246	1.46603	1.61888	0.0389927	1.06842e-28	1.16671e-25	TRUE	46179	2148	44031	3	0.00672924	54.0123	4.34899	2	0.113665
females	broad	535.9	Gastritis and duodenitis, NOS	digestive	0.525523	1.69134	1.5986	1.78409	0.0473198	1.17598e-28	1.28417e-25	TRUE	46810	943	45867	3	0.104189	90.5131	21.0816	2	2.64357e-05
females	broad	401.2	Hypertensive heart and/or renal disease	circulatory system	0.467881	1.59661	1.51365	1.67957	0.0423252	2.08643e-28	2.27839e-25	TRUE	44746	3134	41612	3	0	0	0.333512	2	0.846406
females	broad	528	Diseases of the oral soft tissues, excluding lesions specific for gingiva and tongue	digestive	0.583352	1.79204	1.68858	1.8955	0.0527857	2.15965e-28	2.35834e-25	TRUE	46243	1082	45161	3	0.121114	94.2036	34.5039	2	3.21792e-08
females	broad	702.2	Seborrheic keratosis	dermatologic	0.382004	1.46522	1.3974	1.53303	0.0345996	2.43137e-28	2.65505e-25	TRUE	45505	2798	42707	3	0.101307	93.7484	31.992	2	1.12987e-07
females	broad	381	Otitis media and Eustachian tube disorders	sense organs	0.432927	1.54176	1.46466	1.61886	0.039336	3.58064e-28	3.91006e-25	TRUE	44916	2446	42470	3	0.0372688	86.737	15.0795	2	0.000531527
females	broad	969	Poisoning by psychotropic agents	injuries & poisonings	1.42979	4.17781	3.92278	4.43283	0.130117	4.34216e-28	4.74164e-25	TRUE	35311	137	35174	2	0.603713	94.5464	18.3364	1	1.85132e-05
females	broad	250.6	Polyneuropathy in diabetes	endocrine/metabolic	0.670617	1.95544	1.83542	2.07546	0.0612346	6.52775e-28	7.1283e-25	TRUE	47044	1215	45829	3	0.022922	67.1531	6.08886	2	0.0476234
females	broad	626.12	Excessive or frequent menstruation	genitourinary	0.436629	1.54748	1.4693	1.62566	0.039889	6.93673e-28	7.57491e-25	TRUE	46297	2194	44103	3	0.0196906	77.2076	8.77484	2	0.0124327
females	broad	275	Disorders of mineral metabolism	endocrine/metabolic	0.433441	1.54256	1.46493	1.62018	0.0396054	7.10134e-28	7.75466e-25	TRUE	45552	2674	42878	3	0.0271811	86.8883	15.2536	2	0.000487218
females	broad	586	Other disorders of the kidney and ureters	genitourinary	0.413925	1.51274	1.4383	1.58719	0.037984	1.18639e-27	1.29554e-24	TRUE	45384	2572	42812	3	0.0148713	74.9271	7.97673	2	0.01853
females	broad	510	Other diseases of lung	respiratory	0.429478	1.53646	1.45913	1.61378	0.03945	1.33457e-27	1.45735e-24	TRUE	45173	2315	42858	3	0.0270265	84.3764	12.8011	2	0.00166064
females	broad	386	Vertiginous syndromes and other disorders of vestibular system	sense organs	0.548231	1.73019	1.63123	1.82914	0.0504874	1.81202e-27	1.97873e-24	TRUE	46349	1338	45011	3	0.0845492	91.877	24.6213	2	4.50346e-06
females	broad	401.21	Hypertensive heart disease	circulatory system	0.620738	1.8603	1.74817	1.97243	0.0572094	1.9883e-27	2.17122e-24	TRUE	44951	1733	43218	3	0	0	1.41386	2	0.493157
females	broad	433	Cerebrovascular disease	circulatory system	0.376624	1.45736	1.38918	1.52553	0.034785	2.55849e-27	2.79387e-24	TRUE	45194	3897	41297	3	0.121969	94.8915	39.1502	2	3.15241e-09
females	broad	277	Other disorders of metabolism	endocrine/metabolic	0.591276	1.80629	1.69921	1.91337	0.0546324	2.68402e-27	2.93095e-24	TRUE	47027	1062	45965	3	0.234651	96.5701	58.3116	2	2.17673e-13
females	broad	728.7	Fasciitis	musculoskeletal	0.503978	1.65529	1.56397	1.74662	0.0465943	2.88207e-27	3.14722e-24	TRUE	46655	1410	45245	3	0.0448692	86.8355	15.1924	2	0.000502368
females	broad	195	Cancer, suspected or other	neoplasms	0.50801	1.66198	1.56989	1.75407	0.0469838	3.00538e-27	3.28188e-24	TRUE	46724	1482	45242	3	0.162672	96.9549	65.6802	2	5.46658e-15
females	broad	38.3	Bacteremia	infectious diseases	0.642324	1.90089	1.78438	2.0174	0.0594433	3.23653e-27	3.53429e-24	TRUE	47175	966	46209	3	0.00245333	0	1.96954	2	0.373525
females	broad	496.2	Chronic bronchitis	respiratory	0.664754	1.94401	1.82341	2.06462	0.0615331	3.32454e-27	3.63039e-24	TRUE	46827	1152	45675	3	0.00162516	22.0351	2.56526	2	0.277307
females	broad	473	Diseases of the larynx and vocal cords	respiratory	0.485685	1.62529	1.5371	1.71348	0.0449957	3.6734e-27	4.01135e-24	TRUE	46611	1735	44876	3	0.0257614	81.6692	10.9106	2	0.00427355
females	broad	381.1	Otitis media	sense organs	0.488632	1.63008	1.54099	1.71918	0.0454544	5.9301e-27	6.47567e-24	TRUE	45665	1528	44137	3	0.0510593	89.0542	18.2718	2	0.000107729
females	broad	327.7	Sleep related movement disorders	neurological	0.646002	1.9079	1.79003	2.02577	0.0601382	6.46612e-27	7.061e-24	TRUE	46858	951	45907	3	0.0362951	77.7106	8.97289	2	0.0112606
females	broad	381.11	Suppurative and unspecified otitis media	sense organs	0.538531	1.71349	1.61517	1.81181	0.0501621	6.9103e-27	7.54605e-24	TRUE	46005	1217	44788	3	0.0363934	83.065	11.8099	2	0.00272593
females	broad	472	Chronic pharyngitis and nasopharyngitis	respiratory	0.472281	1.60365	1.51738	1.68992	0.0440168	7.39479e-27	8.07511e-24	TRUE	46268	2003	44265	3	0.043685	85.6171	13.9054	2	0.00095603
females	broad	741.3	Difficulty in walking	musculoskeletal	0.544202	1.72323	1.6238	1.82267	0.0507332	7.62272e-27	8.32402e-24	TRUE	46754	1016	45738	3	0.140568	92.6441	27.189	2	1.24733e-06
females	broad	276.13	Hyperpotassemia	endocrine/metabolic	0.505043	1.65706	1.56432	1.74979	0.0473155	1.34796e-26	1.47197e-23	TRUE	46353	2127	44226	3	0.0152143	64.005	5.55633	2	0.0621526
females	broad	727.1	Synovitis and tenosynovitis	musculoskeletal	0.429995	1.53725	1.45827	1.61623	0.0402947	1.38727e-26	1.5149e-23	TRUE	46092	2002	44090	3	0.065032	92.6353	27.1564	2	1.2678e-06
females	broad	251.1	Hypoglycemia	endocrine/metabolic	0.759011	2.13616	1.99672	2.27561	0.0711452	1.42951e-26	1.56103e-23	TRUE	46884	660	46224	3	0.0252653	60.7748	5.09877	2	0.0781298
females	broad	980	Encounter for long-term (current) use of antibiotics	infectious diseases	0.782153	2.18617	2.04235	2.32999	0.0733774	1.57739e-26	1.72251e-23	TRUE	34680	802	33878	2	0.00432831	24.1643	1.31864	1	0.250836
females	broad	960.2	Allergy/adverse effect of penicillin	injuries & poisonings	0.60797	1.8367	1.72426	1.94913	0.0573644	3.03178e-26	3.31071e-23	TRUE	46319	782	45537	3	0.186414	94.0252	33.4737	2	5.38625e-08
females	broad	743.1	Osteoporosis	musculoskeletal	0.362755	1.43728	1.3699	1.50466	0.0343779	4.97342e-26	5.43098e-23	TRUE	45370	5492	39878	3	0.0344827	89.6602	19.3427	2	6.30641e-05
females	broad	724.8	Other symptoms referable to back	musculoskeletal	0.829843	2.29296	2.13869	2.44723	0.078707	5.44662e-26	5.94771e-23	TRUE	47226	438	46788	3	0.0637971	67.979	6.24589	2	0.0440273
females	broad	300.3	Obsessive-compulsive disorders	mental disorders	0.996763	2.7095	2.52411	2.89488	0.0945842	5.74873e-26	6.27762e-23	TRUE	35376	260	35116	2	0.154126	89.37	9.4073	1	0.00216123
females	broad	507	Pleurisy; pleural effusion	respiratory	0.391686	1.47947	1.40648	1.55247	0.0372414	7.17629e-26	7.83651e-23	TRUE	45834	2931	42903	3	0.0222762	79.9027	9.95156	2	0.00690312
females	broad	740.2	Osteoarthrosis, generalized	musculoskeletal	0.443451	1.55807	1.4749	1.64125	0.0424349	1.46292e-25	1.5975e-22	TRUE	46482	2510	43972	3	0.038668	81.2472	10.6651	2	0.00483174
females	broad	369.5	Conjunctivitis, infectious	sense organs	0.519269	1.6808	1.58339	1.7782	0.049696	1.48229e-25	1.61866e-22	TRUE	45950	1538	44412	3	0.0480408	87.3323	15.7882	2	0.000372932
females	broad	244	Hypothyroidism	endocrine/metabolic	0.285979	1.33106	1.27741	1.38471	0.0273722	1.5003e-25	1.63833e-22	TRUE	45787	7965	37822	3	0.0171988	88.5679	17.4946	2	0.000158889
females	broad	427.3	Other specified cardiac dysrhythmias	circulatory system	0.446069	1.56216	1.4784	1.64592	0.0427343	1.65933e-25	1.81199e-22	TRUE	45946	1965	43981	3	0.0166287	73.0448	7.41971	2	0.024481
females	broad	870	Open wounds of head; neck; and trunk	injuries & poisonings	0.620408	1.85969	1.74316	1.97621	0.0594536	1.71317e-25	1.87079e-22	TRUE	46133	790	45343	3	0.0240522	63.0178	5.40801	2	0.066937
females	broad	249	Secondary diabetes mellitus	endocrine/metabolic	0.685054	1.98388	1.85429	2.11347	0.0661163	3.71706e-25	4.05903e-22	TRUE	47285	907	46378	3	0.0354595	71.2791	6.96358	2	0.0307523
females	broad	208	Benign neoplasm of colon	neoplasms	0.3597	1.4329	1.36462	1.50118	0.0348351	5.38821e-25	5.88393e-22	TRUE	44958	2732	42226	3	0.0555614	91.4092	23.2807	2	8.80345e-06
females	broad	781	Symptoms involving nervous and musculoskeletal systems	symptoms	0.53029	1.69943	1.59874	1.80012	0.0513723	5.57552e-25	6.08846e-22	TRUE	46385	878	45507	3	0.127506	93.2178	29.4889	2	3.94967e-07
females	broad	260.2	severe protein-calorie malnutrition	endocrine/metabolic	0.856572	2.35507	2.19217	2.51798	0.0831158	6.63643e-25	7.24699e-22	TRUE	35178	660	34518	2	0	0	0.00100803	1	0.974672
females	broad	590	Pyelonephritis	genitourinary	0.565054	1.75954	1.65203	1.86706	0.0548562	6.99925e-25	7.64318e-22	TRUE	46783	1028	45755	3	0.00939324	47.2984	3.79495	2	0.149947
females	broad	599.2	Retention of urine	genitourinary	0.559314	1.74947	1.64283	1.85611	0.0544094	8.69656e-25	9.49664e-22	TRUE	46328	1121	45207	3	0.0369096	81.206	10.6417	2	0.00488868
females	broad	275.3	Disorders of magnesium metabolism	endocrine/metabolic	0.663079	1.94076	1.81431	2.06721	0.0645171	8.89327e-25	9.71145e-22	TRUE	46835	832	46003	3	0.0575995	81.6601	10.9052	2	0.00428516
females	broad	386.2	Peripheral or central vertigo	sense organs	0.578473	1.78331	1.67283	1.89379	0.0563676	1.03964e-24	1.13529e-21	TRUE	46636	1046	45590	3	0.0799822	89.4639	18.9824	2	7.55147e-05
females	broad	480.1	Bacterial pneumonia	respiratory	0.558491	1.74803	1.64091	1.85515	0.0546536	1.6344e-24	1.78477e-21	TRUE	46921	1104	45817	3	0.00118764	0	1.60966	2	0.447165
females	broad	327.71	Restless legs syndrome	neurological	0.688481	1.99069	1.85859	2.12279	0.0673963	1.69167e-24	1.8473e-21	TRUE	47053	772	46281	3	0.0268806	62.6337	5.35241	2	0.0688237
females	broad	771	Musculoskeletal symptoms referable to limbs	symptoms	0.540933	1.71761	1.61378	1.82144	0.052974	1.76509e-24	1.92748e-21	TRUE	46812	1351	45461	3	0.0961855	92.7088	27.4304	2	1.10554e-06
females	broad	965.1	Opiates and related narcotics causing adverse effects in therapeutic use	injuries & poisonings	0.732047	2.07933	1.93853	2.22013	0.071837	2.1889e-24	2.39028e-21	TRUE	34032	536	33496	2	0.201652	95.0919	20.3746	1	6.3668e-06
females	broad	741.2	Stiffness of joint	musculoskeletal	0.478374	1.61345	1.52142	1.70548	0.046953	2.23507e-24	2.4407e-21	TRUE	46964	1609	45355	3	0.0295574	80.94	10.4932	2	0.00526545
females	broad	519	Other diseases of respiratory system, not elsewhere classified	respiratory	0.48487	1.62396	1.53013	1.7178	0.0478757	4.16379e-24	4.54686e-21	TRUE	45118	1361	43757	3	0.0449007	87.3788	15.8464	2	0.000362249
females	broad	703.1	Ingrowing nail	dermatologic	0.678385	1.97069	1.83931	2.10208	0.067033	4.4967e-24	4.9104e-21	TRUE	47109	610	46499	3	0.0605077	81.3036	10.6972	2	0.00475473
females	broad	531	Peptic ulcer (excl. esophageal)	digestive	0.613601	1.84707	1.72811	1.96603	0.0606939	5.00074e-24	5.46081e-21	TRUE	46134	847	45287	3	0.0741611	86.7721	15.1195	2	0.000520994
females	broad	686	Other local infections of skin and subcutaneous tissue	dermatologic	0.574151	1.77562	1.66409	1.88715	0.0569021	6.10731e-24	6.66919e-21	TRUE	46310	942	45368	3	0.0891003	91.2764	22.9264	2	1.05098e-05
females	broad	112.3	Candidiasis of skin and nails	infectious diseases	0.889035	2.43278	2.25942	2.60614	0.0884487	9.05499e-24	9.88805e-21	TRUE	47111	422	46689	3	0.0543036	70.7628	6.84061	2	0.0327025
females	broad	743.11	Osteoporosis NOS	musculoskeletal	0.354101	1.4249	1.35563	1.49417	0.0353404	1.24877e-23	1.36365e-20	TRUE	45724	4963	40761	3	0.0290812	88.2819	17.0676	2	0.000196705
females	broad	624.9	stress incontinence, female	genitourinary	0.507278	1.66077	1.56126	1.76027	0.050766	1.64424e-23	1.79551e-20	TRUE	46892	1419	45473	3	0.0300861	78.9635	9.50727	2	0.00862029
females	broad	117	Mycoses	infectious diseases	0.93482	2.54675	2.36315	2.73036	0.0936745	1.8751e-23	2.04761e-20	TRUE	47243	385	46858	3	0.0201174	45.6361	3.67891	2	0.158904
females	broad	473.4	Voice disturbance	respiratory	0.49648	1.64293	1.54506	1.7408	0.0499342	2.71441e-23	2.96413e-20	TRUE	46752	1417	45335	3	0.0194835	71.8636	7.10823	2	0.0286067
females	broad	333	Extrapyramidal disease and abnormal movement disorders	neurological	0.561629	1.75353	1.64257	1.86448	0.0566098	3.37175e-23	3.68195e-20	TRUE	46808	1033	45775	3	0.0245061	70.6172	6.8067	2	0.0332617
females	broad	389.1	Sensorineural hearing loss	sense organs	0.435564	1.54583	1.45953	1.63214	0.0440347	4.53765e-23	4.95512e-20	TRUE	46149	2173	43976	3	0.111792	95.2019	41.683	2	8.88494e-10
females	broad	509.1	Respiratory failure	respiratory	0.480684	1.61718	1.52184	1.71252	0.0486441	5.00013e-23	5.46014e-20	TRUE	46718	2057	44661	3	0.000886381	0	1.46578	2	0.480519
females	broad	536.3	Gastroparesis	digestive	0.760276	2.13887	1.98771	2.29002	0.0771186	6.29638e-23	6.87565e-20	TRUE	47324	524	46800	3	0.090042	85.2699	13.5776	2	0.0011263
females	broad	216	Benign neoplasm of skin	neoplasms	0.29937	1.34901	1.28944	1.40858	0.0303915	6.82426e-23	7.45209e-20	TRUE	44624	3231	41393	3	0.0700532	92.929	28.2845	2	7.21285e-07
females	broad	706.8	Other specified diseases of sebaceous glands	dermatologic	0.45635	1.5783	1.48746	1.66914	0.0463473	7.11037e-23	7.76452e-20	TRUE	46846	1300	45546	3	0.122848	94.5845	36.9309	2	9.56237e-09
females	broad	578.9	Hemorrhage of gastrointestinal tract	digestive	0.523004	1.68709	1.58287	1.7913	0.0531707	7.85358e-23	8.57611e-20	TRUE	46826	1075	45751	3	0.0316704	72.2435	7.20553	2	0.0272483
females	broad	720.1	Spinal stenosis of lumbar region	musculoskeletal	0.482957	1.62086	1.52449	1.71723	0.0491693	9.02283e-23	9.85294e-20	TRUE	34852	1337	33515	2	0.0471905	89.7738	9.77881	1	0.00176534
females	broad	433.31	Transient cerebral ischemia	circulatory system	0.450183	1.5686	1.47853	1.65867	0.0459526	1.1633e-22	1.27032e-19	TRUE	46285	1717	44568	3	0.165241	94.7626	38.187	2	5.1028e-09
females	broad	687	Symptoms affecting skin	dermatologic	0.470742	1.60118	1.50693	1.69543	0.0480879	1.25284e-22	1.3681e-19	TRUE	46706	1093	45613	3	0.0706449	89.2053	18.5277	2	9.47912e-05
females	broad	287	Purpura and other hemorrhagic conditions	hematopoietic	0.456788	1.57899	1.48752	1.67047	0.0466712	1.27563e-22	1.39299e-19	TRUE	46323	1839	44484	3	0.0176199	70.4948	6.77846	2	0.0337346
females	broad	627.1	Postmenopausal bleeding	genitourinary	0.4581	1.58107	1.4893	1.67283	0.0468178	1.30942e-22	1.42989e-19	TRUE	47001	1278	45723	3	0.079407	91.9769	24.9279	2	3.86347e-06
females	broad	585.33	Chronic Kidney Disease, Stage III	genitourinary	0.440364	1.55327	1.46457	1.64197	0.0452537	2.22427e-22	2.4289e-19	TRUE	47101	2292	44809	3	0.0168381	68.7809	6.40633	2	0.0406333
females	broad	286.7	Other and unspecified coagulation defects	hematopoietic	0.505413	1.65767	1.55571	1.75963	0.052019	2.5788e-22	2.81605e-19	TRUE	45927	1061	44866	3	0.0228434	67.9451	6.23929	2	0.0441729
females	broad	481	Influenza	respiratory	0.557299	1.74595	1.63345	1.85845	0.0573985	2.75227e-22	3.00548e-19	TRUE	46374	929	45445	3	0.0480846	77.5864	8.92315	2	0.0115442
females	broad	263	Other nutritional deficiency	endocrine/metabolic	0.594758	1.81259	1.69249	1.9327	0.0612777	2.84415e-22	3.10581e-19	TRUE	46840	636	46204	3	0.174166	93.8635	32.5917	2	8.37129e-08
females	broad	573.9	Abnormal serum enzyme levels	digestive	0.461989	1.58723	1.49382	1.68064	0.047659	3.20947e-22	3.50475e-19	TRUE	47063	1049	46014	3	0.0466292	83.203	11.9069	2	0.00259691
females	broad	426.7	Abnormal electrocardiogram [ECG] [EKG]	circulatory system	0.466743	1.59479	1.50036	1.68923	0.0481811	3.41527e-22	3.72948e-19	TRUE	46855	922	45933	3	0.052142	76.7373	8.59745	2	0.0135858
females	broad	592.11	Acute cystitis	genitourinary	0.489512	1.63152	1.53244	1.7306	0.0505506	3.54026e-22	3.86597e-19	TRUE	46925	1161	45764	3	0.043586	83.2674	11.9527	2	0.00253802
females	broad	281.1	Megaloblastic anemia	hematopoietic	0.659742	1.93429	1.80065	2.06794	0.0681846	3.81982e-22	4.17124e-19	TRUE	46993	807	46186	3	0.0571137	81.6381	10.8921	2	0.00431332
females	broad	433.3	Cerebral ischemia	circulatory system	0.439906	1.55256	1.46325	1.64187	0.0455655	4.71072e-22	5.14411e-19	TRUE	46080	1790	44290	3	0.165849	94.4939	36.3232	2	1.29571e-08
females	broad	41.4	E. coli	infectious diseases	0.751376	2.11992	1.96711	2.27272	0.0779613	5.53551e-22	6.04478e-19	TRUE	34896	770	34126	2	0	0	0.0291502	1	0.864433
females	broad	290.3	Other persistent mental disorders due to conditions classified elsewhere	mental disorders	0.66979	1.95383	1.81705	2.09061	0.0697852	8.16016e-22	8.9109e-19	TRUE	35234	456	34778	2	0.0303892	69.6047	3.28998	1	0.0697037
females	broad	281	Other deficiency anemia	hematopoietic	0.5893	1.80273	1.68235	1.92311	0.0614184	8.40387e-22	9.17703e-19	TRUE	46666	1035	45631	3	0.0521538	83.7464	12.305	2	0.00212818
females	broad	452.2	Deep vein thrombosis [DVT]	circulatory system	0.498829	1.64679	1.54473	1.74885	0.0520702	9.71134e-22	1.06048e-18	TRUE	47046	1209	45837	3	0.0597378	89.0471	18.26	2	0.000108367
females	broad	513	Respiratory abnormalities	respiratory	0.620978	1.86075	1.73348	1.98802	0.0649337	1.14102e-21	1.24599e-18	TRUE	45812	809	45003	3	0.00705942	32.9003	2.98064	2	0.225301
females	broad	585.3	Chronic renal failure [CKD]	genitourinary	0.361962	1.43614	1.36194	1.51035	0.0378619	1.17682e-21	1.28508e-18	TRUE	46610	3788	42822	3	0.00424771	48.0819	3.85222	2	0.145714
females	broad	626.11	Absent or infrequent menstruation	genitourinary	0.439448	1.55185	1.46143	1.64227	0.0461303	1.63092e-21	1.78096e-18	TRUE	46156	1605	44551	3	0.055244	89.6717	19.3643	2	6.23869e-05
females	broad	738	Other acquired musculoskeletal deformity	musculoskeletal	0.465142	1.59224	1.49626	1.68822	0.0489682	2.12221e-21	2.31745e-18	TRUE	46692	1146	45546	3	0.115667	88.9913	18.1675	2	0.000113493
females	broad	496.21	Obstructive chronic bronchitis	respiratory	0.679786	1.97346	1.83305	2.11386	0.0716358	2.32198e-21	2.53561e-18	TRUE	47078	868	46210	3	0.0444818	64.4195	5.62106	2	0.0601732
females	broad	792.1	Papanicolaou smear of cervix or vagina with atypical squamous cells	genitourinary	0.433283	1.54231	1.45257	1.63205	0.0457847	2.97836e-21	3.25237e-18	TRUE	46404	1788	44616	3	0.00368379	34.0512	3.03265	2	0.219517
females	broad	526	Diseases of the jaws	digestive	0.537946	1.71249	1.60036	1.82461	0.0572065	5.2734e-21	5.75855e-18	TRUE	46545	740	45805	3	0.0692611	87.1157	15.5228	2	0.000425867
females	broad	550.2	Diaphragmatic hernia	digestive	0.43412	1.5436	1.45261	1.6346	0.0464277	8.72736e-21	9.53027e-18	TRUE	45819	1475	44344	3	0.0649904	90.9693	22.1466	2	1.55209e-05
females	broad	536.8	Dyspepsia and other specified disorders of function of stomach	digestive	0.496199	1.64247	1.53833	1.7466	0.0531312	9.71292e-21	1.06065e-17	TRUE	46098	764	45334	3	0.113485	88.66	17.6366	2	0.000147997
females	broad	90	Sexually transmitted infections (not HIV or hepatitis)	infectious diseases	0.86914	2.38486	2.20223	2.56748	0.093176	1.07942e-20	1.17873e-17	TRUE	47220	359	46861	3	0.224578	90.73	21.5751	2	2.06554e-05
females	broad	594	Urinary calculus	genitourinary	0.40306	1.4964	1.41153	1.58126	0.0432973	1.28893e-20	1.40751e-17	TRUE	46352	1860	44492	3	0.0320968	85.9432	14.228	2	0.000813618
females	broad	842	Other sprains and strains	injuries & poisonings	0.70354	2.02089	1.8727	2.16908	0.0756066	1.33663e-20	1.4596e-17	TRUE	47079	366	46713	3	0.0678314	75.5013	8.16369	2	0.0168763
females	broad	565	Anal and rectal conditions	digestive	0.418792	1.52012	1.43185	1.60839	0.0450353	1.4151e-20	1.54529e-17	TRUE	46052	1499	44553	3	0.0797863	90.5044	21.0625	2	2.66897e-05
females	broad	285.2	Anemia of chronic disease	hematopoietic	0.474406	1.60706	1.50705	1.70707	0.051027	1.44249e-20	1.57519e-17	TRUE	46498	1998	44500	3	0.0238143	68.3999	6.3291	2	0.0422331
females	broad	801	Fracture of ankle and foot	injuries & poisonings	0.429448	1.53641	1.44587	1.62695	0.0461936	1.44872e-20	1.582e-17	TRUE	46645	1466	45179	3	0.0726938	79.9263	9.96328	2	0.00686281
females	broad	803	Fracture of upper limb	injuries & poisonings	0.429656	1.53673	1.44579	1.62767	0.0463992	2.04442e-20	2.23251e-17	TRUE	46956	1566	45390	3	0	0	0.991753	2	0.609037
females	broad	260.6	Anorexia	endocrine/metabolic	0.681978	1.97779	1.83303	2.12254	0.0738547	2.6058e-20	2.84553e-17	TRUE	46867	593	46274	3	0.0894945	85.8988	14.1832	2	0.000832075
females	broad	281.12	Other vitamin B12 deficiency anemia	hematopoietic	0.769051	2.15772	1.99434	2.32109	0.0833541	2.80122e-20	3.05894e-17	TRUE	35130	501	34629	2	0.0968756	87.2353	7.83413	1	0.00512689
females	broad	830	Dislocation	injuries & poisonings	0.425298	1.53005	1.4392	1.62089	0.0463505	4.48662e-20	4.89939e-17	TRUE	46518	1368	45150	3	0.0719663	89.3632	18.8026	2	8.26148e-05
females	broad	707	Chronic ulcer of skin	dermatologic	0.501527	1.65124	1.54406	1.75842	0.0546849	4.67704e-20	5.10733e-17	TRUE	46624	1240	45384	3	0.00988359	46.7034	3.75258	2	0.153157
females	broad	741.4	Joint effusions	musculoskeletal	0.371103	1.44933	1.36988	1.52878	0.0405363	5.44481e-20	5.94574e-17	TRUE	45959	1448	44511	3	0.0295256	80.1048	10.0527	2	0.00656276
females	broad	292.1	Aphasia/speech disturbance	mental disorders	0.523987	1.68875	1.57654	1.80095	0.057248	5.54098e-20	6.05075e-17	TRUE	46750	825	45925	3	0.0623271	80.1435	10.0723	2	0.00649888
females	broad	578.8	Hemorrhage of rectum and anus	digestive	0.422215	1.52534	1.4349	1.61577	0.0461398	5.65167e-20	6.17162e-17	TRUE	46320	1523	44797	3	0.0216817	75.0704	8.02259	2	0.01811
females	broad	735.2	Acquired toe deformities	musculoskeletal	0.501094	1.65053	1.54308	1.75797	0.0548202	6.20682e-20	6.77784e-17	TRUE	46861	1110	45751	3	0.103612	91.0806	22.423	2	1.35177e-05
females	broad	371.3	Inflammation of eyelids	sense organs	0.49952	1.64793	1.54051	1.75535	0.0548036	7.88687e-20	8.61246e-17	TRUE	46583	1141	45442	3	0.0786538	89.9933	19.9866	2	4.57041e-05
females	broad	180	Cervical cancer and dysplasia	neoplasms	0.43173	1.53992	1.44703	1.63281	0.0473906	8.23463e-20	8.99222e-17	TRUE	46746	1356	45390	3	0.0185074	68.9718	6.44574	2	0.0398405
females	broad	250.25	Diabetes type 2 with peripheral circulatory disorders	endocrine/metabolic	0.682052	1.97793	1.82946	2.12641	0.0757537	2.18536e-19	2.38641e-16	TRUE	47293	804	46489	3	0	0	1.3425	2	0.51107
females	broad	428	Congestive heart failure; nonhypertensive	circulatory system	0.341726	1.40737	1.33246	1.48229	0.0382203	3.8586e-19	4.2136e-16	TRUE	46141	3836	42305	3	0	0	0.0337397	2	0.983272
females	broad	218.1	Uterine leiomyoma	neoplasms	0.346194	1.41368	1.33776	1.4896	0.0387336	3.96854e-19	4.33365e-16	TRUE	46346	1970	44376	3	0.0209576	78.3247	9.22708	2	0.00991665
females	broad	611.1	Abnormal mammogram	genitourinary	0.292807	1.34018	1.27586	1.40451	0.0328195	4.59026e-19	5.01257e-16	TRUE	46450	3434	43016	3	0.0430371	91.5158	23.5733	2	7.60529e-06
females	broad	218	Benign neoplasm of uterus	neoplasms	0.344829	1.41175	1.33597	1.48753	0.0386647	4.72893e-19	5.16399e-16	TRUE	46157	1981	44176	3	0.0189448	76.5054	8.51258	2	0.0141748
females	broad	627.3	Postmenopausal atrophic vaginitis	genitourinary	0.429846	1.53702	1.44235	1.63169	0.0483032	5.63973e-19	6.15859e-16	TRUE	46437	1835	44602	3	0.00801324	48.3365	3.87121	2	0.144337
females	broad	572	Ascites (non malignant)	digestive	0.518097	1.67883	1.56398	1.79368	0.058596	9.41417e-19	1.02803e-15	TRUE	46387	1077	45310	3	0.0826149	89.2494	18.6036	2	9.12595e-05
females	broad	470	Septal Deviations/Turbinate Hypertrophy	respiratory	0.430246	1.53764	1.44208	1.63319	0.0487524	1.0933e-18	1.19388e-15	TRUE	46473	1523	44950	3	0.0853214	86.3107	14.6099	2	0.000672198
females	broad	54	Herpes simplex	infectious diseases	0.453031	1.57307	1.47204	1.6741	0.051546	1.51083e-18	1.64982e-15	TRUE	46613	1156	45457	3	0.117675	93.6971	31.7314	2	1.28708e-07
females	broad	523	Gingival and periodontal diseases	digestive	0.651139	1.91772	1.77192	2.06352	0.0743873	2.07099e-18	2.26152e-15	TRUE	47027	633	46394	3	0	0	0.828999	2	0.660671
females	broad	285.1	Acute posthemorrhagic anemia	hematopoietic	0.446531	1.56288	1.46287	1.66289	0.0510257	2.11264e-18	2.307e-15	TRUE	45706	2072	43634	3	0	0	1.82949	2	0.40062
females	broad	742.9	Other derangement of joint	musculoskeletal	0.515893	1.67513	1.55952	1.79075	0.058987	2.21289e-18	2.41648e-15	TRUE	46870	641	46229	3	0.11551	91.0103	22.2476	2	1.47571e-05
females	broad	503	Pulmonary congestion and hypostasis	respiratory	0.47146	1.60233	1.49667	1.708	0.0539114	2.22847e-18	2.43348e-15	TRUE	34648	900	33748	2	0.00162739	18.6888	1.22984	1	0.267438
females	broad	80	Postoperative infection	infectious diseases	0.575581	1.77816	1.64864	1.90769	0.0660855	3.0484e-18	3.32885e-15	TRUE	34809	740	34069	2	0.00405041	31.5179	1.46024	1	0.226893
females	broad	136	Other infectious and parasitic diseases	infectious diseases	0.515314	1.67416	1.55803	1.7903	0.0592516	3.40623e-18	3.7196e-15	TRUE	46765	595	46170	3	0.124282	89.9132	19.8279	2	4.94798e-05
females	broad	379	Other disorders of eye	sense organs	0.405831	1.50055	1.40901	1.59209	0.0467049	3.64796e-18	3.98358e-15	TRUE	46175	2080	44095	3	0.0417116	87.8326	16.4374	2	0.000269572
females	broad	961.1	Poisoning/allergy of sulfonamides	injuries & poisonings	0.619304	1.85763	1.71778	1.99749	0.0713547	3.98446e-18	4.35103e-15	TRUE	34574	529	34045	2	0.428247	97.6431	42.4278	1	7.3341e-11
females	broad	594.1	Calculus of kidney	genitourinary	0.398784	1.49001	1.39948	1.58054	0.0461889	5.936e-18	6.48211e-15	TRUE	46680	1643	45037	3	0.0244303	80.0273	10.0137	2	0.00669198
females	broad	41.12	Methicillin resistant Staphylococcus aureus	infectious diseases	0.714111	2.04237	1.88	2.20474	0.0828411	6.68113e-18	7.29579e-15	TRUE	35245	433	34812	2	0.101362	88.074	8.38501	1	0.00378329
females	broad	574	Cholelithiasis and cholecystitis	digestive	0.353835	1.42452	1.34394	1.5051	0.0411134	7.54406e-18	8.23811e-15	TRUE	46495	1927	44568	3	0.0277396	81.4025	10.7541	2	0.00462136
females	broad	271.3	Intestinal disaccharidase deficiencies and disaccharide malabsorption	endocrine/metabolic	0.429532	1.53654	1.43856	1.63451	0.049987	8.48272e-18	9.26313e-15	TRUE	47239	2132	45107	3	0.0295548	80.6483	10.335	2	0.00569882
females	broad	429	Ill-defined descriptions and complications of heart disease	circulatory system	0.402999	1.4963	1.40429	1.58832	0.0469482	9.17123e-18	1.0015e-14	TRUE	45549	1560	43989	3	0.0507338	85.9149	14.1994	2	0.000825336
females	broad	458.1	Orthostatic hypotension	circulatory system	0.587374	1.79926	1.66501	1.93351	0.0684941	9.8613e-18	1.07685e-14	TRUE	46819	640	46179	3	0.0554776	78.4363	9.27486	2	0.00968256
females	broad	271	Disorders of carbohydrate transport and metabolism	endocrine/metabolic	0.425004	1.5296	1.43242	1.62677	0.0495805	1.01708e-17	1.11065e-14	TRUE	47199	2162	45037	3	0.0278565	80.0291	10.0146	2	0.00668902
females	broad	626.2	Dysmenorrhea	genitourinary	0.496914	1.64364	1.53001	1.75728	0.0579773	1.02723e-17	1.12174e-14	TRUE	46709	856	45853	3	0.0883222	88.024	16.7001	2	0.000236384
females	broad	694.2	Other dyschromia	dermatologic	0.294691	1.34271	1.27505	1.41037	0.0345208	1.38221e-17	1.50937e-14	TRUE	45857	2144	43713	3	0.109328	95.065	40.5271	2	1.58361e-09
females	broad	293.1	Swelling, mass, or lump in head and neck [Space-occupying lesion, intracranial NOS]	mental disorders	0.379186	1.46109	1.374	1.54819	0.0444357	1.4216e-17	1.55239e-14	TRUE	46141	1437	44704	3	0.0679223	90.9647	22.1353	2	1.56093e-05
females	broad	519.9	Symptoms involving respiratory system and other chest symptoms	respiratory	0.492217	1.63594	1.5227	1.74918	0.0577748	1.60135e-17	1.74868e-14	TRUE	45634	978	44656	3	0.0720013	86.0801	14.368	2	0.000758639
females	broad	742	Derangement of joint, non-traumatic	musculoskeletal	0.454808	1.57587	1.47116	1.68058	0.0534246	1.69381e-17	1.84964e-14	TRUE	46632	787	45845	3	0.0918839	90.5699	21.2087	2	2.48079e-05
females	broad	724.2	Disorders of coccyx	musculoskeletal	0.573574	1.7746	1.64246	1.90673	0.0674154	1.76858e-17	1.93129e-14	TRUE	47265	507	46758	3	0.14304	90.2311	20.4732	2	3.5834e-05
females	broad	530.14	Reflux esophagitis	digestive	0.468826	1.59812	1.49007	1.70616	0.0551252	1.8201e-17	1.98755e-14	TRUE	46741	837	45904	3	0.0518831	83.0979	11.8329	2	0.00269478
females	broad	694	Dyschromia and Vitiligo	dermatologic	0.290525	1.33713	1.27014	1.40412	0.0341766	1.88438e-17	2.05774e-14	TRUE	45808	2246	43562	3	0.0997927	94.7885	38.3766	2	4.64113e-09
females	broad	414	Other forms of chronic heart disease	circulatory system	0.507429	1.66102	1.54369	1.77835	0.0598625	2.31898e-17	2.53233e-14	TRUE	45462	1183	44279	3	0	0	0.226416	2	0.892965
females	broad	428.3	Heart failure with reduced EF [Systolic or combined heart failure]	circulatory system	0.464424	1.5911	1.48364	1.69855	0.054824	2.42937e-17	2.65287e-14	TRUE	47104	1490	45614	3	3.88251e-07	0	1.74891	2	0.417089
females	broad	706.2	Sebaceous cyst	dermatologic	0.369619	1.44718	1.36163	1.53274	0.0436521	2.50942e-17	2.74029e-14	TRUE	46347	1347	45000	3	0.0634091	90.3934	20.819	2	3.0144e-05
females	broad	306.9	Tension headache	mental disorders	0.644686	1.90539	1.75595	2.05483	0.0762442	2.77786e-17	3.03343e-14	TRUE	47166	449	46717	3	0.0867138	82.0826	11.1623	2	0.00376822
females	broad	70	Viral hepatitis	infectious diseases	0.510432	1.66601	1.54756	1.78446	0.0604342	3.01232e-17	3.28945e-14	TRUE	47245	1390	45855	3	0.214517	93.6831	31.6612	2	1.33312e-07
females	broad	289.4	Lymphadenitis	hematopoietic	0.324633	1.38352	1.30816	1.45888	0.0384488	3.08676e-17	3.37075e-14	TRUE	45373	2090	43283	3	0.0559206	91.3055	23.0031	2	1.01142e-05
females	broad	41.11	Methicillin sensitive Staphylococcus aureus	infectious diseases	0.797984	2.22106	2.03572	2.4064	0.0945609	3.20501e-17	3.49987e-14	TRUE	35288	379	34909	2	0.00509733	21.7616	1.27814	1	0.258244
females	broad	726.3	Bursitis	musculoskeletal	0.536103	1.70933	1.58479	1.83387	0.0635404	3.2505e-17	3.54955e-14	TRUE	46994	682	46312	3	0.0796677	87.0382	15.4299	2	0.0004461
females	broad	516	Abnormal sputum	respiratory	0.671752	1.95766	1.80148	2.11385	0.079686	3.45695e-17	3.77499e-14	TRUE	47136	444	46692	3	0.00737195	8.9149	2.19575	2	0.333579
females	broad	695	Erythematous conditions	dermatologic	0.28928	1.33547	1.26819	1.40274	0.0343257	3.5306e-17	3.85542e-14	TRUE	45745	3238	42507	3	0.0703581	90.9158	22.0162	2	1.65672e-05
females	broad	289.3	Personal history of diseases of blood and blood-forming organs	hematopoietic	0.792413	2.20872	2.02409	2.39335	0.0941971	4.02085e-17	4.39077e-14	TRUE	47419	481	46938	3	0.283096	91.8705	24.6018	2	4.54759e-06
females	broad	574.1	Cholelithiasis	digestive	0.368572	1.44567	1.3597	1.53163	0.0438595	4.33483e-17	4.73363e-14	TRUE	46627	1560	45067	3	0.0492722	86.081	14.3688	2	0.000758312
females	broad	480.11	Pneumococcal pneumonia	respiratory	0.591376	1.80647	1.66853	1.94442	0.0703801	4.36677e-17	4.76851e-14	TRUE	47253	421	46832	3	0.0432084	65.9871	5.88012	2	0.0528625
females	broad	315	Develomental delays and disorders	mental disorders	0.661271	1.93725	1.78293	2.09158	0.0787373	4.52447e-17	4.94072e-14	TRUE	47096	536	46560	3	4.56175e-06	0	1.959	2	0.375498
females	broad	389.4	Tinnitus	sense organs	0.465818	1.59332	1.48459	1.70204	0.0554702	4.55601e-17	4.97517e-14	TRUE	46711	979	45732	3	0.0892857	91.1002	22.4724	2	1.31882e-05
females	broad	819	Skull and face fracture and other intercranial injury	injuries & poisonings	0.736979	2.08961	1.91725	2.26198	0.0879414	5.27701e-17	5.7625e-14	TRUE	35158	331	34827	2	0	0	0.0352442	1	0.851085
females	broad	522	Diseases of pulp and periapical tissues	digestive	0.925874	2.52407	2.30752	2.74063	0.110489	5.30362e-17	5.79155e-14	TRUE	15943	177	15766	2	0	0	0.816621	1	0.36617
females	broad	735.21	Hammer toe (acquired)	musculoskeletal	0.529995	1.69892	1.57473	1.82312	0.0633642	6.04876e-17	6.60524e-14	TRUE	47060	870	46190	3	0.0795078	85.9946	14.2802	2	0.000792678
females	broad	433.2	Occlusion of cerebral arteries	circulatory system	0.416268	1.51629	1.41864	1.61394	0.0498212	6.53001e-17	7.13077e-14	TRUE	46867	1545	45322	3	0.0569339	85.0008	13.334	2	0.00127218
females	broad	340.1	Migrain with aura	neurological	0.432906	1.54173	1.44001	1.64345	0.0518986	7.34277e-17	8.01831e-14	TRUE	46851	957	45894	3	0.125456	91.1337	22.5573	2	1.26401e-05
females	broad	250.22	Type 2 diabetes with renal manifestations	endocrine/metabolic	0.492542	1.63647	1.52049	1.75245	0.0591725	8.51564e-17	9.29907e-14	TRUE	47056	1388	45668	3	0.0220244	65.5726	5.80933	2	0.0547672
females	broad	733	Other disorders of bone and cartilage	musculoskeletal	0.301765	1.35224	1.28108	1.42341	0.0363077	9.46437e-17	1.03351e-13	TRUE	46075	3047	43028	3	0.0523491	90.9922	22.2029	2	1.50901e-05
females	broad	475.9	Postnasal drip	respiratory	0.548391	1.73047	1.60106	1.85988	0.0660262	9.92728e-17	1.08406e-13	TRUE	46716	1085	45631	3	0.00726821	31.534	2.92116	2	0.232102
females	broad	610	Benign mammary dysplasias	genitourinary	0.325458	1.38467	1.30776	1.46157	0.0392393	1.09325e-16	1.19383e-13	TRUE	45777	2111	43666	3	0.00797556	54.6447	4.40963	2	0.110271
females	broad	367.1	Myopia	sense organs	0.427814	1.5339	1.43254	1.63526	0.0517155	1.31215e-16	1.43287e-13	TRUE	46634	1719	44915	3	0.145852	93.8226	32.3763	2	9.32328e-08
females	broad	724.1	Disorders of sacrum	musculoskeletal	0.499653	1.64815	1.52975	1.76655	0.0604097	1.3276e-16	1.44974e-13	TRUE	47232	577	46655	3	0.117037	89.1438	18.4226	2	9.99056e-05
females	broad	681.3	Cellulitis and abscess of arm/hand	dermatologic	0.619925	1.85879	1.71167	2.00591	0.0750592	1.46706e-16	1.60203e-13	TRUE	47050	560	46490	3	0	0	0.256726	2	0.879534
females	broad	477	Epistaxis or throat hemorrhage	respiratory	0.518047	1.67875	1.55573	1.80176	0.0627606	1.52757e-16	1.6681e-13	TRUE	46921	769	46152	3	0.0709202	86.3072	14.6062	2	0.000673434
females	broad	428.4	Heart failure with preserved EF [Diastolic heart failure]	circulatory system	0.441791	1.55549	1.45033	1.66065	0.0536526	1.80621e-16	1.97238e-13	TRUE	46938	1595	45343	3	0	0	1.26499	2	0.531264
females	broad	433.8	Late effects of cerebrovascular disease	circulatory system	0.593183	1.80974	1.66783	1.95165	0.0724031	2.55267e-16	2.78752e-13	TRUE	46931	660	46271	3	0.393434	89.3628	18.802	2	8.26417e-05
females	broad	333.1	Essential tremor	neurological	0.698852	2.01144	1.84425	2.17864	0.0853039	2.55849e-16	2.79387e-13	TRUE	47237	466	46771	3	0.016473	32.2841	2.95352	2	0.228377
females	broad	290.1	Dementias	mental disorders	0.585038	1.79506	1.65474	1.93538	0.0715927	3.03926e-16	3.31887e-13	TRUE	47135	988	46147	3	0.0904166	83.1402	11.8625	2	0.0026551
females	broad	260.3	Adult failure to thrive	endocrine/metabolic	0.617613	1.8545	1.70632	2.00267	0.0756007	3.09913e-16	3.38424e-13	TRUE	47126	588	46538	3	0.0502158	74.4873	7.83923	2	0.0198488
females	broad	705.8	Hyperhidrosis	dermatologic	0.536398	1.70984	1.58103	1.83864	0.0657171	3.28907e-16	3.59166e-13	TRUE	47028	463	46565	3	0.0455565	63.6329	5.49948	2	0.0639445
females	broad	79.9	Viremia, NOS	infectious diseases	0.621727	1.86214	1.71269	2.01159	0.0762507	3.52891e-16	3.85356e-13	TRUE	15866	673	15193	2	0.174426	93.7388	15.9715	1	6.43044e-05
females	broad	180.3	Cervical intraepithelial neoplasia [CIN] [Cervical dysplasia]	neoplasms	0.416401	1.51649	1.41637	1.61662	0.0510834	3.59722e-16	3.92817e-13	TRUE	46932	1116	45816	3	0.00554852	37.7247	3.21154	2	0.200734
females	broad	348	Other conditions of brain	neurological	0.419607	1.52136	1.42038	1.62234	0.0515199	3.80653e-16	4.15673e-13	TRUE	46596	1384	45212	3	0.00113867	0	1.48032	2	0.477038
females	broad	275.5	Disorders of calcium/phosphorus metabolism	endocrine/metabolic	0.478099	1.61301	1.49756	1.72845	0.0588988	4.76675e-16	5.20529e-13	TRUE	46361	1004	45357	3	0.00240035	0	1.8886	2	0.388952
females	broad	681.1	Cellulitis and abscess of fingers/toes	dermatologic	0.54152	1.71862	1.58784	1.84939	0.0667225	4.81809e-16	5.26135e-13	TRUE	46746	656	46090	3	0.138075	90.9099	22.0018	2	1.66863e-05
females	broad	196	Radiotherapy	neoplasms	0.313631	1.36839	1.29262	1.44415	0.0386536	4.9019e-16	5.35287e-13	TRUE	46358	2037	44321	3	0.0777404	93.9154	32.8698	2	7.2848e-08
females	broad	292.6	Hallucinations	mental disorders	1.13107	3.09898	2.82498	3.37298	0.139797	5.92611e-16	6.47131e-13	TRUE	35332	137	35195	2	0.0354566	47.4759	1.90389	1	0.167644
females	broad	686.1	Carbuncle and furuncle	dermatologic	0.753326	2.12405	1.94156	2.30655	0.0931098	5.93064e-16	6.47625e-13	TRUE	47035	360	46675	3	0.1076	81.4743	10.7958	2	0.00452603
females	broad	577	Diseases of pancreas	digestive	0.445582	1.5614	1.45337	1.66942	0.0551149	6.23691e-16	6.8107e-13	TRUE	46977	970	46007	3	0.0301048	73.1039	7.43603	2	0.0242821
females	broad	715.1	Sacroiliitis NEC	musculoskeletal	0.660679	1.93611	1.77572	2.09649	0.0818277	6.80149e-16	7.42723e-13	TRUE	47203	675	46528	3	0.151563	88.55	17.4672	2	0.000161082
females	broad	53	Herpes zoster	infectious diseases	0.463052	1.58892	1.47645	1.70138	0.0573818	7.04934e-16	7.69788e-13	TRUE	46639	977	45662	3	0.114098	92.1685	25.5378	2	2.84799e-06
females	broad	289	Other diseases of blood and blood-forming organs	hematopoietic	0.441967	1.55576	1.4482	1.66333	0.0548822	8.07775e-16	8.8209e-13	TRUE	46817	1087	45730	3	0.131449	92.9587	28.404	2	6.7943e-07
females	broad	41.2	Streptococcus infection	infectious diseases	0.65155	1.91851	1.75974	2.07728	0.0810043	8.73782e-16	9.5417e-13	TRUE	35002	559	34443	2	0.0173613	56.5553	2.30178	1	0.129226
females	broad	516.1	Hemoptysis	respiratory	0.652129	1.91962	1.76066	2.07858	0.0811029	8.92803e-16	9.7494e-13	TRUE	47172	434	46738	3	0	0	1.48688	2	0.475474
females	broad	429.3	Symptoms involving cardiovascular system	circulatory system	0.420831	1.52323	1.42058	1.62588	0.0523731	9.33874e-16	1.01979e-12	TRUE	45932	1186	44746	3	0.112593	91.9234	24.763	2	4.19546e-06
females	broad	800	Fracture of lower limb	injuries & poisonings	0.360802	1.43448	1.34636	1.5226	0.0449617	1.01802e-15	1.11168e-12	TRUE	46766	1644	45122	3	0.00789625	45.6288	3.67842	2	0.158943
females	broad	173	Neoplasm of uncertain behavior of skin	neoplasms	0.303995	1.35526	1.28088	1.42965	0.0379526	1.14843e-15	1.25408e-12	TRUE	45326	2382	42944	3	0.147839	94.8297	38.6824	2	3.98309e-09
females	broad	276.6	Fluid overload	endocrine/metabolic	0.494797	1.64016	1.51891	1.76142	0.0618632	1.26212e-15	1.37823e-12	TRUE	46673	1248	45425	3	0	0	0.711436	2	0.70067
females	broad	695.8	Other specified erythematous conditions	dermatologic	0.547321	1.72862	1.59438	1.86285	0.0684871	1.3321e-15	1.45465e-12	TRUE	47129	545	46584	3	0.0406387	70.6185	6.80701	2	0.0332566
females	broad	715	Other inflammatory spondylopathies	musculoskeletal	0.498541	1.64632	1.52396	1.76867	0.0624254	1.39165e-15	1.51969e-12	TRUE	46950	921	46029	3	0.1596	93.9024	32.7998	2	7.54407e-08
females	broad	415	Pulmonary heart disease	circulatory system	0.352089	1.42203	1.33555	1.50852	0.0441246	1.47013e-15	1.60539e-12	TRUE	46379	2095	44284	3	0.00609945	40.827	3.37992	2	0.184527
females	broad	411.8	Other chronic ischemic heart disease, unspecified	circulatory system	0.470571	1.60091	1.48532	1.7165	0.0589744	1.4723e-15	1.60775e-12	TRUE	46499	1059	45440	3	0	0	0.0422011	2	0.979121
females	broad	835	Internal derangement of knee	injuries & poisonings	0.377186	1.45818	1.36501	1.55134	0.0475328	2.10032e-15	2.29355e-12	TRUE	46344	1062	45282	3	0.0460252	75.5635	8.18448	2	0.0167017
females	broad	411.2	Myocardial infarction	circulatory system	0.406577	1.50167	1.40119	1.60215	0.0512661	2.1789e-15	2.37935e-12	TRUE	46617	1568	45049	3	0.00195838	0	1.65108	2	0.437999
females	broad	365	Glaucoma	sense organs	0.370446	1.44838	1.35656	1.5402	0.0468464	2.62221e-15	2.86345e-12	TRUE	46931	2381	44550	3	0.00600114	45.6374	3.679	2	0.158897
females	broad	573.7	Abnormal results of function study of liver	digestive	0.383708	1.46772	1.37245	1.56299	0.0486077	2.92732e-15	3.19663e-12	TRUE	47055	1136	45919	3	0.032114	72.0741	7.16182	2	0.0278504
females	broad	380.4	Impacted cerumen	sense organs	0.372666	1.4516	1.35894	1.54426	0.0472747	3.19619e-15	3.49023e-12	TRUE	46363	1615	44748	3	0.0239524	77.4428	8.86635	2	0.0118767
females	broad	738.4	Acquired spondylolisthesis	musculoskeletal	0.443004	1.55738	1.44709	1.66767	0.0562693	3.46444e-15	3.78317e-12	TRUE	47014	902	46112	3	0.0498037	79.0268	9.536	2	0.00849737
females	broad	379.2	Disorders of vitreous body	sense organs	0.413931	1.51275	1.40935	1.61616	0.0527572	4.29606e-15	4.6913e-12	TRUE	46559	1751	44808	3	0.0373173	82.8962	11.6933	2	0.0028895
females	broad	509.3	Pulmonary insufficiency or respiratory failure following trauma and surgery	respiratory	0.663225	1.94104	1.77485	2.10723	0.0847913	5.20492e-15	5.68378e-12	TRUE	34962	582	34380	2	0	0	0.222953	1	0.636799
females	broad	733.8	Malunion and nonunion of fracture	musculoskeletal	0.710016	2.03402	1.85573	2.21232	0.0909674	5.94199e-15	6.48865e-12	TRUE	35371	371	35000	2	0	0	0.0471665	1	0.828069
females	broad	530.9	Heartburn	digestive	0.490748	1.63354	1.51012	1.75695	0.0629673	6.5072e-15	7.10586e-12	TRUE	46748	543	46205	3	0.12367	89.8762	19.7554	2	5.13059e-05
females	broad	428.1	Congestive heart failure (CHF) NOS	circulatory system	0.324127	1.38282	1.30127	1.46437	0.0416061	6.68149e-15	7.29619e-12	TRUE	46437	2916	43521	3	0	0	0.305819	2	0.858207
females	broad	433.21	Cerebral artery occlusion, with cerebral infarction	circulatory system	0.40093	1.49321	1.39219	1.59423	0.0515407	7.31608e-15	7.98916e-12	TRUE	46959	1466	45493	3	0.0525806	82.3752	11.3476	2	0.00343475
females	broad	706.1	Acne	dermatologic	0.355104	1.42633	1.33673	1.51593	0.0457142	7.97959e-15	8.71372e-12	TRUE	46540	1546	44994	3	0.0511133	82.533	11.4502	2	0.00326307
females	broad	371.2	Conjunctivitis, noninfectious	sense organs	0.599554	1.82131	1.66964	1.97297	0.0773786	9.31197e-15	1.01687e-11	TRUE	46727	890	45837	3	0.0217028	43.9555	3.56859	2	0.167915
females	broad	522.5	Periapical abscess	digestive	0.883396	2.4191	2.19393	2.64428	0.114886	1.47916e-14	1.61524e-11	TRUE	15948	168	15780	2	0.0100832	23.1042	1.30046	1	0.254129
females	broad	459	Other disorders of circulatory system	circulatory system	0.357092	1.42917	1.33813	1.5202	0.0464474	1.49345e-14	1.63085e-11	TRUE	45970	1227	44743	3	0.0367562	81.4056	10.7559	2	0.00461728
females	broad	287.3	Thrombocytopenia	hematopoietic	0.39301	1.48143	1.38115	1.58172	0.051166	1.57759e-14	1.72273e-11	TRUE	46583	1668	44915	3	0.0216723	74.1976	7.75122	2	0.0207417
females	broad	550.5	Ventral hernia	digestive	0.528727	1.69677	1.56172	1.83182	0.0689014	1.67141e-14	1.82518e-11	TRUE	47067	755	46312	3	0.0205681	55.103	4.45464	2	0.107817
females	broad	355	Complex regional/central pain syndrome	neurological	0.747221	2.11113	1.92025	2.302	0.0973845	1.68152e-14	1.83622e-11	TRUE	35254	300	34954	2	0.361742	95.0142	20.0568	1	7.51763e-06
females	broad	70.3	Viral hepatitis C	infectious diseases	0.532395	1.70301	1.5669	1.83911	0.0694429	1.76527e-14	1.92768e-11	TRUE	47368	1149	46219	3	0.168518	90.8457	21.8476	2	1.80244e-05
females	broad	416	Cardiomegaly	circulatory system	0.362914	1.43751	1.34469	1.53034	0.047361	1.82031e-14	1.98778e-11	TRUE	45387	2044	43343	3	0.0225526	74.5643	7.86297	2	0.0196146
females	broad	721.2	Spondylosis with myelopathy	musculoskeletal	0.626056	1.87022	1.7098	2.03064	0.0818462	2.02268e-14	2.20877e-11	TRUE	47246	400	46846	3	0.154163	81.6715	10.912	2	0.00427068
females	broad	496.1	Emphysema	respiratory	0.496837	1.64351	1.51609	1.77094	0.0650144	2.13967e-14	2.33652e-11	TRUE	46918	793	46125	3	0.0166478	49.8859	3.99089	2	0.135953
females	broad	700	Corns and callosities	dermatologic	0.536757	1.71045	1.57254	1.84836	0.0703605	2.37186e-14	2.59007e-11	TRUE	47070	642	46428	3	0.0103241	30.2435	2.86712	2	0.238459
females	broad	290.2	Delirium due to conditions classified elsewhere	mental disorders	0.690123	1.99396	1.81583	2.1721	0.0908852	3.11757e-14	3.40438e-11	TRUE	34914	288	34626	2	0	0	0.0361128	1	0.849283
females	broad	701.2	Scar conditions and fibrosis of skin	dermatologic	0.348097	1.41637	1.32648	1.50626	0.0458625	3.1987e-14	3.49298e-11	TRUE	46467	1212	45255	3	0.10897	94.5389	36.6223	2	1.11573e-08
females	broad	427.1	Paroxysmal tachycardia, unspecified	circulatory system	0.362514	1.43694	1.3432	1.53068	0.0478267	3.46251e-14	3.78106e-11	TRUE	46719	1581	45138	3	0.0364413	84.8683	13.2173	2	0.00134867
females	broad	78	Viral warts & HPV	infectious diseases	0.339995	1.40494	1.31698	1.4929	0.0448787	3.56714e-14	3.89531e-11	TRUE	46397	1442	44955	3	0.0953386	91.1017	22.4762	2	1.31628e-05
females	broad	613.7	Other signs and symptoms in breast	genitourinary	0.430464	1.53797	1.42618	1.64976	0.0570375	4.45304e-14	4.86272e-11	TRUE	46647	672	45975	3	0.0640245	83.4324	12.0717	2	0.00239143
females	broad	288.1	Decreased white blood cell count	hematopoietic	0.4086	1.50471	1.3983	1.61112	0.0542924	5.23511e-14	5.71674e-11	TRUE	46794	1388	45406	3	0.0817124	91.9886	24.9645	2	3.79334e-06
females	broad	368.9	Subjective visual disturbances	sense organs	0.546782	1.72768	1.58508	1.87029	0.0727579	5.68701e-14	6.21022e-11	TRUE	46672	733	45939	3	0.0142384	44.6232	3.61162	2	0.164341
females	broad	560	Intestinal obstruction without mention of hernia	digestive	0.389262	1.47589	1.37433	1.57745	0.0518161	5.80631e-14	6.34049e-11	TRUE	46456	1240	45216	3	0.0500064	82.8997	11.6957	2	0.00288612
females	broad	610.1	Cystic mastopathy	genitourinary	0.319061	1.37583	1.29241	1.45926	0.042563	6.56938e-14	7.17377e-11	TRUE	46228	1650	44578	3	0	0	0.88357	2	0.642888
females	broad	703	Diseases of nail, NOS	dermatologic	0.458321	1.58142	1.46147	1.70136	0.0611968	6.92444e-14	7.56149e-11	TRUE	46870	675	46195	3	0.0248144	57.938	4.75489	2	0.0927875
females	broad	195.1	Malignant neoplasm, other	neoplasms	0.428617	1.53513	1.42252	1.64775	0.0574579	8.67346e-14	9.47141e-11	TRUE	46755	856	45899	3	0.260926	95.9453	49.325	2	1.94628e-11
females	broad	575	Other biliary tract disease	digestive	0.393335	1.48191	1.37856	1.58526	0.0527296	8.68707e-14	9.48628e-11	TRUE	46440	940	45500	3	0.0735544	89.448	18.9537	2	7.66056e-05
females	broad	567	Peritonitis and retroperitoneal infections	digestive	0.570602	1.76933	1.61926	1.91941	0.0765684	9.18034e-14	1.00249e-10	TRUE	47125	556	46569	3	0.123549	81.5902	10.8638	2	0.00437478
females	broad	681.6	Cellulitis and abscess of foot, toe	dermatologic	0.84497	2.32791	2.1052	2.55061	0.113625	1.03399e-13	1.12912e-10	TRUE	47351	251	47100	3	0.0387057	46.5944	3.74493	2	0.153744
females	broad	371.21	Allergic conjunctivitis	sense organs	0.678477	1.97087	1.79168	2.15006	0.0914233	1.16007e-13	1.26679e-10	TRUE	42836	812	42024	2	0	0	0.418155	1	0.517859
females	broad	930	Allergic reaction to food	injuries & poisonings	0.480175	1.61636	1.48947	1.74325	0.0647406	1.19889e-13	1.30919e-10	TRUE	46818	670	46148	3	0.060203	82.0992	11.1727	2	0.00374871
females	broad	327.1	Hypersomnia	neurological	0.651275	1.91798	1.74556	2.0904	0.0879696	1.32735e-13	1.44947e-10	TRUE	47060	367	46693	3	0.0486686	64.2814	5.59932	2	0.0608309
females	broad	495.1	Chronic obstructive asthma	respiratory	0.709819	2.03362	1.84503	2.22222	0.0962203	1.61874e-13	1.76767e-10	TRUE	35163	275	34888	2	0	0	0.946381	1	0.330642
females	broad	722.8	Postlaminectomy syndrome	musculoskeletal	0.669257	1.95279	1.77471	2.13086	0.0908533	1.75368e-13	1.91502e-10	TRUE	47359	396	46963	3	0.0587607	64.3516	5.61036	2	0.060496
females	broad	537	Other disorders of stomach and duodenum	digestive	0.382642	1.46615	1.36422	1.56808	0.0520049	1.86962e-13	2.04163e-10	TRUE	46239	802	45437	3	0.0977008	89.6443	19.313	2	6.40083e-05
females	broad	401.22	Hypertensive chronic kidney disease	circulatory system	0.376244	1.4568	1.35622	1.55738	0.0513164	2.27003e-13	2.47887e-10	TRUE	46722	1720	45002	3	3.55895e-07	41.5708	3.42295	2	0.180599
females	broad	362	Other retinal disorders	sense organs	0.35911	1.43205	1.33592	1.52819	0.0490469	2.44727e-13	2.67242e-10	TRUE	46567	2075	44492	3	0.0643282	89.6707	19.3623	2	6.2449e-05
females	broad	527.7	Disturbance of salivary secretion	digestive	0.674642	1.96333	1.78251	2.14415	0.092257	2.61945e-13	2.86044e-10	TRUE	47290	327	46963	3	0.122283	83.23	11.926	2	0.00257213
females	broad	726.4	Calcaneal spur; Exostosis NOS	musculoskeletal	0.496545	1.64303	1.50965	1.77642	0.0680549	2.95925e-13	3.2315e-10	TRUE	46826	387	46439	3	0.0199902	34.1777	3.03848	2	0.218878
females	broad	262	Mineral deficiency NEC	endocrine/metabolic	0.530921	1.7005	1.55765	1.84335	0.0728828	3.22667e-13	3.52352e-10	TRUE	47305	673	46632	3	0.0114937	38.4009	3.2468	2	0.197227
females	broad	704.8	Other specified diseases of hair and hair follicles	dermatologic	0.517201	1.67733	1.53805	1.8166	0.0710578	3.37338e-13	3.68373e-10	TRUE	46849	400	46449	3	0.222455	91.9378	24.8072	2	4.10378e-06
females	broad	723	Other disorders of cervical region	musculoskeletal	0.495247	1.6409	1.50754	1.77427	0.0680443	3.38058e-13	3.69159e-10	TRUE	46754	557	46197	3	0.0686197	81.6065	10.8734	2	0.00435387
females	broad	704.1	Alopecia	dermatologic	0.346808	1.41455	1.32109	1.508	0.0476808	3.50189e-13	3.82406e-10	TRUE	46664	1517	45147	3	0.16268	96.1723	52.2512	2	4.50607e-12
females	broad	352	Disorders of other cranial nerves	neurological	0.480491	1.61687	1.48715	1.74659	0.0661842	3.8737e-13	4.23008e-10	TRUE	46928	692	46236	3	0.0419572	75.1807	8.05826	2	0.0177898
females	broad	596	Other disorders of bladder	genitourinary	0.379824	1.46203	1.3594	1.56465	0.0523587	4.0383e-13	4.40982e-10	TRUE	46534	1271	45263	3	0.0426036	73.2208	7.4685	2	0.0238911
females	broad	578.1	Hematemesis	digestive	0.723366	2.06136	1.86549	2.25723	0.0999353	4.54204e-13	4.95991e-10	TRUE	35308	258	35050	2	0.167995	89.2399	9.29358	1	0.00229959
females	broad	585.4	Chronic kidney disease, Stage I or II	genitourinary	0.439696	1.55223	1.43302	1.67145	0.0608216	4.85611e-13	5.30287e-10	TRUE	47112	929	46183	3	0.036728	69.5746	6.57346	2	0.0373759
females	broad	624	Symptoms involving female genital tract	genitourinary	0.590519	1.80492	1.64464	1.96521	0.0817799	5.1672e-13	5.64258e-10	TRUE	34541	343	34198	2	0	0	0.103913	1	0.747184
females	broad	737	Curvature of spine	musculoskeletal	0.393511	1.48218	1.37532	1.58904	0.0545207	5.2895e-13	5.77614e-10	TRUE	46695	1026	45669	3	0.0138636	55.8018	4.52507	2	0.104086
females	broad	579.8	Nonspecific abnormal findings in stool contents	digestive	0.492876	1.63702	1.50274	1.7713	0.0685099	6.28157e-13	6.85947e-10	TRUE	15883	341	15542	2	0	0	0.789195	1	0.374344
females	broad	531.4	Peptic ulcer, site unspecified	digestive	0.679507	1.97291	1.78711	2.1587	0.0947929	7.59145e-13	8.28986e-10	TRUE	46998	375	46623	3	0.0153739	36.9826	3.17373	2	0.204566
females	broad	514.2	Solitary pulmonary nodule	respiratory	0.322261	1.38024	1.2921	1.46839	0.0449719	7.7313e-13	8.44258e-10	TRUE	46843	1530	45313	3	0.106436	93.6971	31.7314	2	1.28709e-07
females	broad	807	Fracture of ribs	injuries & poisonings	0.801327	2.2285	2.00858	2.44841	0.112201	9.20771e-13	1.00548e-09	TRUE	35248	249	34999	2	0	0	0.883288	1	0.347303
females	broad	626.14	Irregular menstrual bleeding	genitourinary	0.474482	1.60718	1.47672	1.73764	0.0665599	1.01363e-12	1.10688e-09	TRUE	46956	685	46271	3	0.0230349	59.1841	4.90005	2	0.0862914
females	broad	8.5	Bacterial enteritis	infectious diseases	0.478442	1.61356	1.48116	1.74596	0.0675503	1.41321e-12	1.54322e-09	TRUE	47260	746	46514	3	0.0273586	65.7794	5.84443	2	0.0538142
females	broad	250.1	Type 1 diabetes	endocrine/metabolic	0.393086	1.48155	1.37259	1.5905	0.0555875	1.53296e-12	1.67399e-09	TRUE	46726	1516	45210	3	0	0	1.1493	2	0.562902
females	broad	8.6	Viral Enteritis	infectious diseases	0.721	2.05649	1.85636	2.25662	0.102106	1.64989e-12	1.80168e-09	TRUE	46860	302	46558	3	0	0	0.344134	2	0.841923
females	broad	797	Shock	symptoms	0.57794	1.78236	1.62186	1.94287	0.0818895	1.69445e-12	1.85034e-09	TRUE	34990	540	34450	2	0.127646	90.3646	10.3784	1	0.001275
females	broad	420	Carditis	circulatory system	0.405564	1.50015	1.3873	1.613	0.0575755	1.86758e-12	2.0394e-09	TRUE	46635	923	45712	3	0.0447275	79.9253	9.96281	2	0.00686441
females	broad	614.3	Pelvic inflammatory disease (PID)	genitourinary	0.591632	1.80693	1.64227	1.9716	0.0840125	1.89247e-12	2.06658e-09	TRUE	47114	396	46718	3	0.129996	85.105	13.4274	2	0.00121419
females	broad	411.4	Coronary atherosclerosis	circulatory system	0.260807	1.29798	1.22532	1.37063	0.0370703	1.986e-12	2.16871e-09	TRUE	45778	4680	41098	3	0	0	1.28513	2	0.525943
females	broad	379.9	Pain, swelling or discharge of eye	sense organs	0.52124	1.68411	1.53839	1.82984	0.07435	2.3727e-12	2.59099e-09	TRUE	46924	471	46453	3	0.00713524	10.2208	2.22769	2	0.328295
females	broad	396	Abnormal heart sounds	circulatory system	0.339164	1.40377	1.30892	1.49863	0.0483948	2.41274e-12	2.63472e-09	TRUE	46286	1669	44617	3	0.00349699	32.4018	2.95866	2	0.22779
females	broad	854	Complications of cardiac/vascular device, implant, and graft	injuries & poisonings	0.595847	1.81457	1.64776	1.98138	0.085108	2.54013e-12	2.77382e-09	TRUE	46704	469	46235	3	0.0385103	58.5918	4.82996	2	0.0893691
females	broad	411.1	Unstable angina (intermediate coronary syndrome)	circulatory system	0.491303	1.63445	1.49665	1.77225	0.070306	2.78688e-12	3.04328e-09	TRUE	46825	888	45937	3	0.000879552	0	1.31459	2	0.518251
females	broad	509.8	Dependence on respirator [Ventilator] or supplemental oxygen	respiratory	0.661692	1.93807	1.75192	2.12422	0.0949724	3.23295e-12	3.53038e-09	TRUE	34988	470	34518	2	0.00183997	9.02624	1.09922	1	0.294438
females	broad	573	Other disorders of liver	digestive	0.321321	1.37895	1.28848	1.46941	0.0461551	3.36025e-12	3.6694e-09	TRUE	46324	1357	44967	3	0.0716315	92.0505	25.1589	2	3.44207e-06
females	broad	501	Pneumonitis due to inhalation of food or vomitus	respiratory	0.678742	1.9714	1.77985	2.16294	0.0977265	3.77595e-12	4.12333e-09	TRUE	35237	328	34909	2	0.04866	70.3217	3.36946	1	0.0664155
females	broad	443	Peripheral vascular disease	circulatory system	0.298779	1.34821	1.26386	1.43257	0.0430393	3.86531e-12	4.22092e-09	TRUE	46481	2539	43942	3	0.0236047	76.6702	8.57273	2	0.0137548
females	broad	415.11	Pulmonary embolism and infarction, acute	circulatory system	0.411896	1.50968	1.39324	1.62611	0.0594067	4.10581e-12	4.48354e-09	TRUE	47271	921	46350	3	0.0401742	79.5045	9.75823	2	0.00760374
females	broad	284	Aplastic anemia	hematopoietic	0.569287	1.76701	1.60531	1.9287	0.0824969	5.17445e-12	5.6505e-09	TRUE	47192	625	46567	3	0	0	0.531005	2	0.766821
females	broad	702.1	Actinic keratosis	dermatologic	0.315753	1.37129	1.28159	1.46099	0.045766	5.22606e-12	5.70686e-09	TRUE	46456	1637	44819	3	0.225631	90.3407	20.7055	2	3.19056e-05
females	broad	646	Other complications of pregnancy NEC	pregnancy complications	0.400172	1.49208	1.37834	1.60582	0.0580313	5.35651e-12	5.84931e-09	TRUE	46625	1054	45571	3	0.0543914	84.9767	13.3126	2	0.00128588
females	broad	367.2	Astigmatism	sense organs	0.470143	1.60022	1.46632	1.73413	0.0683189	5.91846e-12	6.46296e-09	TRUE	46933	708	46225	3	0.142652	92.4332	26.4314	2	1.82181e-06
females	broad	172.2	Other non-epithelial cancer of skin	neoplasms	0.303822	1.35503	1.26836	1.4417	0.0442186	6.3797e-12	6.96663e-09	TRUE	46755	1989	44766	3	0.0277829	77.8792	9.04124	2	0.0108823
females	broad	286.9	Abnormal coagulation profile	hematopoietic	0.505586	1.65796	1.51369	1.80222	0.0736055	6.47194e-12	7.06735e-09	TRUE	15836	289	15547	2	0.0245009	47.6877	1.9116	1	0.166786
females	broad	443.9	Peripheral vascular disease, unspecified	circulatory system	0.383235	1.46702	1.35719	1.57685	0.0560349	7.96245e-12	8.69499e-09	TRUE	46780	1620	45160	3	0	0	0.383231	2	0.825624
females	broad	562.2	Diverticulitis	digestive	0.458472	1.58166	1.4498	1.71351	0.0672723	9.41523e-12	1.02814e-08	TRUE	47177	692	46485	3	0.0128398	41.2625	3.40498	2	0.182229
females	broad	380.1	Otitis externa	sense organs	0.440024	1.55275	1.4261	1.67939	0.0646165	9.7748e-12	1.06741e-08	TRUE	46806	731	46075	3	0.0838383	86.8236	15.1786	2	0.00050583
females	broad	528.1	Stomatitis and mucositis	digestive	0.5943	1.81176	1.64019	1.98333	0.0875359	1.12751e-11	1.23124e-08	TRUE	46970	392	46578	3	0.0815157	76.312	8.44309	2	0.0146759
females	broad	710	Osteomyelitis, periostitis, and other infections involving bone	musculoskeletal	0.518899	1.68018	1.52974	1.83061	0.0767524	1.37343e-11	1.49978e-08	TRUE	46558	643	45915	3	0.0413369	66.8268	6.02896	2	0.0490714
females	broad	615	Endometriosis	genitourinary	0.409573	1.50617	1.38723	1.62512	0.0606871	1.48938e-11	1.62641e-08	TRUE	46860	617	46243	3	0.095108	76.0974	8.36728	2	0.0152429
females	broad	681.2	Cellulitis and abscess of face/neck	dermatologic	0.618798	1.85669	1.67659	2.0368	0.0918916	1.65066e-11	1.80252e-08	TRUE	47207	374	46833	3	0.0749225	76.1019	8.36888	2	0.0152307
females	broad	994.21	Septic shock	injuries & poisonings	0.604675	1.83066	1.6546	2.00672	0.0898271	1.67875e-11	1.83319e-08	TRUE	35296	527	34769	2	0	0	0.978004	1	0.322692
females	broad	585.2	Renal failure NOS	genitourinary	0.466367	1.59419	1.45825	1.73014	0.06936	1.76982e-11	1.93264e-08	TRUE	47109	649	46460	3	0	0	0.831238	2	0.659932
females	broad	250.23	Type 2 diabetes with ophthalmic manifestations	endocrine/metabolic	0.520546	1.68295	1.53079	1.8351	0.0776279	2.00506e-11	2.18953e-08	TRUE	47304	868	46436	3	0	0	0.326748	2	0.849274
females	broad	250.41	Impaired fasting glucose	endocrine/metabolic	0.418934	1.52034	1.39784	1.64284	0.0625	2.04268e-11	2.23061e-08	TRUE	47214	718	46496	3	0.0558405	81.1987	10.6376	2	0.00489869
females	broad	415.1	Acute pulmonary heart disease	circulatory system	0.394192	1.48318	1.36782	1.59855	0.0588573	2.12138e-11	2.31655e-08	TRUE	47152	969	46183	3	0.0328112	76.0041	8.33476	2	0.0154928
females	broad	478	Throat pain	respiratory	0.564671	1.75887	1.59304	1.9247	0.0846072	2.48877e-11	2.71774e-08	TRUE	46560	487	46073	3	0.0743016	79.0146	9.53045	2	0.00852099
females	broad	368.2	Diplopia and disorders of binocular vision	sense organs	0.551777	1.73634	1.57428	1.89839	0.082683	2.49941e-11	2.72936e-08	TRUE	47207	417	46790	3	0.359824	87.689	16.2456	2	0.000296696
females	broad	274	Gout and other crystal arthropathies	endocrine/metabolic	0.390819	1.47819	1.36331	1.59307	0.0586106	2.59204e-11	2.8305e-08	TRUE	46908	1115	45793	3	0.00223862	0	1.70112	2	0.427175
females	broad	433.1	Occlusion and stenosis of precerebral arteries	circulatory system	0.345658	1.41292	1.31111	1.51473	0.051942	2.83894e-11	3.10013e-08	TRUE	46143	1299	44844	3	0.0340374	64.8949	5.69718	2	0.0579259
females	broad	722.9	Other and unspecified disc disorder	musculoskeletal	0.523402	1.68776	1.53319	1.84232	0.0788601	3.19933e-11	3.49367e-08	TRUE	15891	212	15679	2	0	0	0.829074	1	0.36254
females	broad	513.3	Hypoventilation	respiratory	0.667074	1.94853	1.75121	2.14585	0.100675	3.44848e-11	3.76574e-08	TRUE	46996	335	46661	3	0.0337889	50.808	4.06571	2	0.130961
females	broad	557	Intestinal malabsorption (non-celiac)	digestive	0.546619	1.7274	1.56512	1.88969	0.0827968	4.05809e-11	4.43143e-08	TRUE	47178	416	46762	3	0.322747	93.5416	30.9676	2	1.8857e-07
females	broad	636	Early or threatened labor; hemorrhage in early pregnancy	pregnancy complications	0.316547	1.37238	1.27811	1.46666	0.0480994	4.66965e-11	5.09926e-08	TRUE	45865	1852	44013	3	0.0102321	53.6277	4.31292	2	0.115734
females	broad	596.5	Functional disorders of bladder	genitourinary	0.378186	1.45963	1.34696	1.5723	0.0574847	4.7395e-11	5.17554e-08	TRUE	46960	1075	45885	3	0.0171086	56.294	4.57603	2	0.101468
females	broad	302	Sexual and gender identity disorders	mental disorders	0.772659	2.16552	1.93523	2.3958	0.117491	4.82227e-11	5.26592e-08	TRUE	47259	207	47052	3	0.109535	72.9758	7.40079	2	0.0247138
females	broad	38.1	Gram negative septicemia	infectious diseases	0.707875	2.02967	1.81817	2.24118	0.10791	5.38527e-11	5.88071e-08	TRUE	35281	366	34915	2	0	0	0.113074	1	0.736671
females	broad	342	Hemiplegia	neurological	0.540633	1.71709	1.5555	1.87868	0.0824427	5.4653e-11	5.96811e-08	TRUE	47081	370	46711	3	0.149818	78.4231	9.26918	2	0.00971007
females	broad	284.1	Pancytopenia	hematopoietic	0.594926	1.8129	1.63481	1.99099	0.0908612	5.84541e-11	6.38319e-08	TRUE	47316	547	46769	3	0	0	0.262525	2	0.876987
females	broad	349	Other and unspecified disorders of the nervous system	neurological	0.660556	1.93587	1.73803	2.1337	0.100936	5.97654e-11	6.52639e-08	TRUE	35163	230	34933	2	0.0194028	45.9006	1.84845	1	0.173964
females	broad	70.9	Hepatitis NOS	infectious diseases	0.456897	1.57917	1.44215	1.71619	0.0699088	6.33484e-11	6.91765e-08	TRUE	47124	392	46732	3	0.193587	80.3736	10.1904	2	0.00612619
females	broad	526.41	Temporomandibular joint disorder, unspecified	digestive	0.57047	1.7691	1.59742	1.94078	0.0875911	7.37223e-11	8.05048e-08	TRUE	47129	272	46857	3	0.0901569	75.1907	8.06149	2	0.0177611
females	broad	292.2	Mild cognitive impairment	mental disorders	0.575057	1.77723	1.60376	1.9507	0.088505	8.16906e-11	8.92061e-08	TRUE	47355	391	46964	3	0.144303	86.0836	14.3716	2	0.00075727
females	broad	707.2	Chronic ulcer of leg or foot	dermatologic	0.445204	1.56081	1.42613	1.69548	0.0687121	9.21671e-11	1.00647e-07	TRUE	47165	731	46434	3	0.0213696	53.7095	4.32055	2	0.115294
females	broad	250.7	Diabetic retinopathy	endocrine/metabolic	0.492956	1.63715	1.48715	1.78715	0.0765292	1.18368e-10	1.29258e-07	TRUE	47344	855	46489	3	0.00693388	23.7139	2.62171	2	0.26959
females	broad	531.2	Gastric ulcer	digestive	0.573786	1.77498	1.6003	1.94965	0.0891179	1.2065e-10	1.3175e-07	TRUE	47171	303	46868	3	0.134731	80.2628	10.1331	2	0.00630399
females	broad	395	Heart valve disorders	circulatory system	0.240276	1.2716	1.19844	1.34476	0.0373288	1.22057e-10	1.33286e-07	TRUE	45288	3406	41882	3	1.62592e-06	1.40638	2.02853	2	0.362669
females	broad	8.52	Intestinal infection due to C. difficile	infectious diseases	0.596863	1.81641	1.63453	1.99829	0.0927966	1.2598e-10	1.3757e-07	TRUE	35401	355	35046	2	0.00223767	11.3349	1.12784	1	0.288237
females	broad	110.12	Althete's foot	infectious diseases	0.445968	1.562	1.42593	1.69808	0.0694265	1.33086e-10	1.4533e-07	TRUE	47214	611	46603	3	0.0687789	79.8566	9.92879	2	0.00698218
females	broad	618	Genital prolapse	genitourinary	0.367568	1.44422	1.33167	1.55676	0.0574202	1.53989e-10	1.68156e-07	TRUE	46889	1239	45650	3	0	0	1.42918	2	0.489393
females	broad	840.2	Rotator cuff (capsule) sprain	injuries & poisonings	0.555055	1.74204	1.57167	1.9124	0.0869225	1.70698e-10	1.86402e-07	TRUE	35181	346	34835	2	0.221883	93.1892	14.6826	1	0.000127217
females	broad	801.1	Fracture of foot	injuries & poisonings	0.447762	1.56481	1.42652	1.7031	0.0705567	2.20793e-10	2.41106e-07	TRUE	35206	556	34650	2	0	0	0.150822	1	0.697751
females	broad	374	Other disorders of eyelids	sense organs	0.362811	1.43736	1.32518	1.54955	0.0572387	2.31929e-10	2.53267e-07	TRUE	46623	1267	45356	3	0	0	0.967934	2	0.616334
females	broad	427.11	Paroxysmal supraventricular tachycardia	circulatory system	0.369061	1.44638	1.33214	1.56061	0.0582824	2.4155e-10	2.63772e-07	TRUE	47006	958	46048	3	0.0656675	86.3272	14.6276	2	0.000666278
females	broad	255	Disorders of adrenal glands	endocrine/metabolic	0.360146	1.43354	1.32174	1.54534	0.0570409	2.72247e-10	2.97294e-07	TRUE	46774	992	45782	3	0.0616558	86.3362	14.6372	2	0.000663102
females	broad	803.2	Fracture of radius and ulna	injuries & poisonings	0.401976	1.49478	1.36997	1.61958	0.0636746	2.73729e-10	2.98912e-07	TRUE	35268	797	34471	2	0	0	0.406391	1	0.523807
females	broad	81	Infection/inflammation of internal prosthetic device; implant; and graft	infectious diseases	0.492964	1.63716	1.4841	1.79022	0.0780922	2.74412e-10	2.99658e-07	TRUE	34999	658	34341	2	0	0	0.0387928	1	0.84386
females	broad	526.4	Temporomandibular joint disorders	digestive	0.485563	1.62509	1.47423	1.77595	0.0769713	2.81997e-10	3.07941e-07	TRUE	46970	364	46606	3	0.129326	86.2554	14.5512	2	0.000692229
females	broad	256.4	Polycystic ovaries	endocrine/metabolic	0.426785	1.53232	1.39962	1.66502	0.0677036	2.90594e-10	3.17329e-07	TRUE	47230	859	46371	3	0.0190519	55.0612	4.4505	2	0.108041
females	broad	586.2	Cyst of kidney, acquired	genitourinary	0.390689	1.478	1.35621	1.59979	0.0621394	3.23045e-10	3.52765e-07	TRUE	46759	705	46054	3	0.0332805	66.6319	5.99375	2	0.0499428
females	broad	577.1	Acute pancreatitis	digestive	0.522008	1.68541	1.52242	1.8484	0.0831582	3.44521e-10	3.76217e-07	TRUE	35368	373	34995	2	0.0152748	50.1126	2.00452	1	0.156831
females	broad	279.1	Immunity deficiency	endocrine/metabolic	0.404503	1.49856	1.37189	1.62522	0.0646245	3.86739e-10	4.22319e-07	TRUE	45994	882	45112	3	0.152572	85.3372	13.6399	2	0.00109177
females	broad	451	Phlebitis and thrombophlebitis	circulatory system	0.475735	1.6092	1.46021	1.75818	0.0760143	3.88711e-10	4.24473e-07	TRUE	34993	311	34682	2	0.0231074	55.4409	2.24421	1	0.134115
females	broad	619.5	Noninflammatory disorders of vulva and perineum	genitourinary	0.440675	1.55375	1.41536	1.69215	0.0706119	4.35357e-10	4.7541e-07	TRUE	47082	513	46569	3	0.109319	78.1968	9.17297	2	0.0101886
females	broad	286.8	Hypercoagulable state	hematopoietic	0.469019	1.59843	1.45112	1.74573	0.0751575	4.36243e-10	4.76378e-07	TRUE	47250	529	46721	3	0.0494506	67.5234	6.15828	2	0.0459988
females	broad	782.6	Pallor and flushing	symptoms	0.489254	1.6311	1.47742	1.78478	0.0784099	4.38417e-10	4.78751e-07	TRUE	47287	539	46748	3	0.0315182	59.8201	4.97762	2	0.0830089
females	broad	362.2	Degeneration of macula and posterior pole of retina	sense organs	0.412808	1.51105	1.38124	1.64087	0.0662323	4.58381e-10	5.00552e-07	TRUE	47009	1183	45826	3	0.055079	81.6233	10.8833	2	0.00433227
females	broad	523.3	Periodontitis (acute or chronic)	digestive	0.829258	2.29162	2.03052	2.55271	0.13321	4.80995e-10	5.25247e-07	TRUE	35331	152	35179	2	0	0	0.24597	1	0.619927
females	broad	595	Hydronephrosis	genitourinary	0.397393	1.48794	1.3628	1.61308	0.063845	4.83611e-10	5.28104e-07	TRUE	47077	774	46303	3	0	0	0.829195	2	0.660606
females	broad	286.81	Primary hypercoagulable state	hematopoietic	0.469614	1.59938	1.4504	1.74835	0.0760067	6.46742e-10	7.06242e-07	TRUE	47295	502	46793	3	0.0506938	67.813	6.21369	2	0.044742
females	broad	994.1	Systemic inflammatory response syndrome (SIRS)	injuries & poisonings	0.765808	2.15073	1.90772	2.39374	0.123986	6.55081e-10	7.15349e-07	TRUE	43005	401	42604	2	0.541796	74.3035	3.89159	1	0.0485286
females	broad	805	Fracture of vertebral column without mention of spinal cord injury	injuries & poisonings	0.432432	1.541	1.4035	1.6785	0.0701518	7.08224e-10	7.73381e-07	TRUE	35127	745	34382	2	0	0	0.121587	1	0.72732
females	broad	804	Fracture of hand or wrist	injuries & poisonings	0.422839	1.52629	1.39122	1.66136	0.0689115	8.46376e-10	9.24243e-07	TRUE	47024	571	46453	3	0.0836836	76.6288	8.55754	2	0.0138597
females	broad	509.2	Respiratory insufficiency	respiratory	0.531026	1.70068	1.53091	1.87044	0.0866138	8.73489e-10	9.5385e-07	TRUE	35078	659	34419	2	0	0	0.243395	1	0.621765
females	broad	172	Skin cancer	neoplasms	0.257712	1.29397	1.21142	1.37651	0.0421145	9.39783e-10	1.02624e-06	TRUE	46629	2370	44259	3	0.0125703	62.8104	5.37784	2	0.0679542
females	broad	947	Urticaria	dermatologic	0.333808	1.39628	1.28916	1.50339	0.0546499	1.00816e-09	1.10092e-06	TRUE	46667	993	45674	3	0.112823	90.3334	20.6897	2	3.21572e-05
females	broad	573.6	Nonspecific elevation of levels of transaminase or lactic acid dehydrogenase [LDH]	digestive	0.414839	1.51413	1.38076	1.6475	0.0680461	1.08453e-09	1.1843e-06	TRUE	47172	464	46708	3	0.0826357	79.3951	9.70642	2	0.00780329
females	broad	456	Chronic venous insufficiency [CVI]	circulatory system	0.334059	1.39663	1.28917	1.50408	0.0548247	1.10665e-09	1.20846e-06	TRUE	46926	1081	45845	3	0.0587498	84.2525	12.7004	2	0.00174641
females	broad	110.13	Dermatophytosis of the body	infectious diseases	0.600796	1.82357	1.62979	2.01735	0.0988669	1.22592e-09	1.33871e-06	TRUE	15918	312	15606	2	0.0223869	51.6558	2.0685	1	0.150369
females	broad	348.8	Encephalopathy, not elsewhere classified	neurological	0.440186	1.553	1.41099	1.695	0.0724519	1.2355e-09	1.34917e-06	TRUE	46929	784	46145	3	0	0	0.720551	2	0.697484
females	broad	710.19	Unspecified osteomyelitis	musculoskeletal	0.564939	1.75934	1.57665	1.94203	0.09321	1.35341e-09	1.47792e-06	TRUE	47331	377	46954	3	0.0594834	67.5019	6.1542	2	0.0460928
females	broad	256	Ovarian dysfunction	endocrine/metabolic	0.387707	1.4736	1.34812	1.59908	0.0640197	1.39502e-09	1.52336e-06	TRUE	46988	998	45990	3	0.0154536	51.6027	4.13246	2	0.126662
females	broad	560.4	Other intestinal obstruction	digestive	0.375741	1.45607	1.33396	1.57818	0.0623013	1.62917e-09	1.77905e-06	TRUE	35033	774	34259	2	0.0564509	87.389	7.92961	1	0.00486324
females	broad	627.22	Need for Hormone replacement therapy (postmenopausal)	genitourinary	0.583001	1.79141	1.60138	1.98143	0.0969526	1.81827e-09	1.98555e-06	TRUE	35004	426	34578	2	0	0	0.89305	1	0.344652
females	broad	803.1	Fracture of humerus	injuries & poisonings	0.504868	1.65677	1.49177	1.82176	0.0841803	2.0042e-09	2.18859e-06	TRUE	35326	404	34922	2	0	0	0.0256272	1	0.872814
females	broad	575.8	Other disorders of biliary tract	digestive	0.455079	1.5763	1.42686	1.72574	0.0762443	2.39165e-09	2.61168e-06	TRUE	46973	425	46548	3	0.186089	91.4626	23.4262	2	8.18569e-06
females	broad	425	Cardiomyopathy	circulatory system	0.306008	1.35799	1.25744	1.45855	0.0513025	2.4496e-09	2.67496e-06	TRUE	46970	1458	45512	3	0.00151053	0	1.96029	2	0.375257
females	broad	370	Keratitis	sense organs	0.466772	1.59484	1.4411	1.74858	0.0784394	2.66956e-09	2.91515e-06	TRUE	46874	700	46174	3	0.109576	85.8458	14.1301	2	0.000854447
females	broad	450	Noninfectious disorders of lymphatic channels	circulatory system	0.43003	1.5373	1.39562	1.67898	0.072286	2.69769e-09	2.94588e-06	TRUE	47170	757	46413	3	0.0259648	58.8028	4.85469	2	0.0882707
females	broad	772.6	Facial weakness	symptoms	0.737768	2.09126	1.84715	2.33538	0.124548	3.15037e-09	3.44021e-06	TRUE	35275	142	35133	2	0.0193953	34.5803	1.52859	1	0.216324
females	broad	990	Effects radiation NOS	injuries & poisonings	0.423916	1.52793	1.38736	1.6685	0.0717195	3.40563e-09	3.71894e-06	TRUE	34886	543	34343	2	0.0739834	86.9168	7.64337	1	0.00569813
females	broad	275.51	Hypocalcemia	endocrine/metabolic	0.551238	1.7354	1.55243	1.91837	0.0933534	3.52972e-09	3.85446e-06	TRUE	46838	492	46346	3	3.61909e-06	23.4734	2.61347	2	0.270702
females	broad	367.9	Blindness and low vision	sense organs	0.452338	1.57198	1.4215	1.72247	0.0767786	3.82819e-09	4.18039e-06	TRUE	46871	592	46279	3	0	0	1.48726	2	0.475385
females	broad	246	Other disorders of thyroid	endocrine/metabolic	0.306649	1.35886	1.25684	1.46089	0.0520544	3.83995e-09	4.19322e-06	TRUE	46601	1183	45418	3	0.0226066	68.3567	6.32046	2	0.0424159
females	broad	153.3	Malignant neoplasm of rectum, rectosigmoid junction, and anus	neoplasms	0.545157	1.72488	1.54325	1.90651	0.0926702	4.03451e-09	4.40568e-06	TRUE	47348	486	46862	3	0.600456	95.3756	43.2485	2	4.06179e-10
females	broad	527	Diseases of the salivary glands	digestive	0.407335	1.50281	1.36691	1.6387	0.0693349	4.23134e-09	4.62062e-06	TRUE	47079	584	46495	3	0.166516	91.9887	24.9648	2	3.7928e-06
females	broad	850	Hemorrhage or hematoma complicating a procedure	injuries & poisonings	0.444616	1.55989	1.4107	1.70908	0.0761168	5.18156e-09	5.65827e-06	TRUE	34634	504	34130	2	0.00165852	11.6756	1.13219	1	0.287309
females	broad	598	Abnormal findings on examination of urine	genitourinary	0.410491	1.50756	1.36975	1.64537	0.0703107	5.27524e-09	5.76056e-06	TRUE	47100	639	46461	3	0.0947926	86.8185	15.1728	2	0.000507314
females	broad	454	Varicose veins	circulatory system	0.295655	1.34401	1.24458	1.44343	0.0507261	5.59436e-09	6.10904e-06	TRUE	46782	1265	45517	3	0.00940675	44.1707	3.58235	2	0.166764
females	broad	560.1	Paralytic ileus	digestive	0.631607	1.88063	1.66822	2.09304	0.108373	5.60607e-09	6.12183e-06	TRUE	34881	319	34562	2	0	0	0.00058403	1	0.98072
females	broad	429.1	Heart transplant/surgery	circulatory system	0.651448	1.91832	1.69918	2.13745	0.111804	5.65351e-09	6.17363e-06	TRUE	35273	239	35034	2	0.212025	89.4134	9.44587	1	0.00211625
females	broad	612	Breast conditions, congenital or relating to hormones	genitourinary	0.375021	1.45502	1.32884	1.58121	0.0643798	5.70701e-09	6.23206e-06	TRUE	46950	712	46238	3	0	0	0.377952	2	0.827807
females	broad	695.3	Rosacea	dermatologic	0.315594	1.37107	1.26467	1.47748	0.0542875	6.12268e-09	6.68596e-06	TRUE	46943	860	46083	3	0.112911	83.8993	12.4218	2	0.00200741
females	broad	427.6	Premature beats	circulatory system	0.391951	1.47986	1.34769	1.61204	0.0674363	6.1672e-09	6.73458e-06	TRUE	46612	650	45962	3	0.0335304	66.7777	6.02006	2	0.0492902
females	broad	433.6	Acute, but ill-defined cerebrovascular disease	circulatory system	0.589594	1.80326	1.60438	2.00213	0.101467	6.22194e-09	6.79436e-06	TRUE	35030	358	34672	2	0.0210969	50.5971	2.02417	1	0.154813
females	broad	529	Diseases and other conditions of the tongue	digestive	0.646194	1.90826	1.68985	2.12667	0.111433	6.67423e-09	7.28826e-06	TRUE	15952	144	15808	2	0.37968	91.2529	11.4324	1	0.000721742
females	broad	705	Disorders of sweat glands	dermatologic	0.525973	1.69211	1.51425	1.86996	0.0907408	6.77376e-09	7.39694e-06	TRUE	47187	425	46762	3	0.145105	84.9852	13.3202	2	0.00128103
females	broad	381.2	Eustachian tube disorders	sense organs	0.36044	1.43396	1.31197	1.55594	0.0622371	6.98034e-09	7.62253e-06	TRUE	46240	1141	45099	3	0.0562273	79.6898	9.84727	2	0.00727265
females	broad	618.1	Prolapse of vaginal walls	genitourinary	0.368356	1.44536	1.32061	1.5701	0.0636467	7.14365e-09	7.80086e-06	TRUE	47009	967	46042	3	0	0	1.68915	2	0.429739
females	broad	459.9	Circulatory disease NEC	circulatory system	0.326115	1.38557	1.27512	1.49603	0.0563555	7.17653e-09	7.83678e-06	TRUE	46420	795	45625	3	0.0510176	78.7163	9.39687	2	0.00910951
females	broad	871.2	Open wound of finger(s)	injuries & poisonings	0.480851	1.61745	1.45439	1.78051	0.0831955	7.4801e-09	8.16827e-06	TRUE	47028	305	46723	3	0.129269	76.0093	8.33655	2	0.015479
females	broad	334	Degenerative disease of the spinal cord	neurological	0.400452	1.4925	1.35655	1.62845	0.0693608	7.76603e-09	8.48051e-06	TRUE	47110	519	46591	3	0.0481983	71.7973	7.09152	2	0.0288467
females	broad	275.53	Disorders of phosphorus metabolism	endocrine/metabolic	0.533221	1.70441	1.52288	1.88594	0.0926167	8.54801e-09	9.33443e-06	TRUE	47122	386	46736	3	0	0	1.086	2	0.581001
females	broad	613.8	Other specified disorders of breast	genitourinary	0.309706	1.36302	1.25747	1.46858	0.053853	8.87417e-09	9.69059e-06	TRUE	34285	668	33617	2	0	0	0.922549	1	0.336807
females	broad	735.3	Hallux valgus (Bunion)	musculoskeletal	0.323114	1.38142	1.27105	1.4918	0.0563151	9.60173e-09	1.04851e-05	TRUE	46930	840	46090	3	0.0235963	60.3752	5.04734	2	0.0801648
females	broad	636.1	Threatened premature labor	pregnancy complications	0.469467	1.59914	1.43867	1.75961	0.0818718	9.79882e-09	1.07003e-05	TRUE	34953	597	34356	2	0	0	0.638536	1	0.424241
females	broad	293	Symptoms involving head and neck	mental disorders	0.710503	2.03502	1.79164	2.2784	0.124174	1.05366e-08	1.1506e-05	TRUE	34962	143	34819	2	0.40476	92.5711	13.461	1	0.000243577
females	broad	241	Nontoxic nodular goiter	endocrine/metabolic	0.205681	1.22836	1.15726	1.29946	0.0362749	1.42737e-08	1.55869e-05	TRUE	46676	3322	43354	3	0.012102	74.1229	7.72885	2	0.0209749
females	broad	733.6	Costochondritis	musculoskeletal	0.590696	1.80524	1.60039	2.0101	0.10452	1.59024e-08	1.73654e-05	TRUE	15907	204	15703	2	0	0	0.776268	1	0.378285
females	broad	420.2	Pericarditis	circulatory system	0.381391	1.46432	1.33166	1.59698	0.0676839	1.75169e-08	1.91284e-05	TRUE	46859	660	46199	3	0.0669545	82.4952	11.4255	2	0.00330364
females	broad	281.11	Pernicious anemia	hematopoietic	0.605022	1.83129	1.62081	2.04178	0.107391	1.76254e-08	1.9247e-05	TRUE	35399	251	35148	2	0.0597295	71.4207	3.49903	1	0.0614047
females	broad	348.9	Other conditions of brain, NOS	neurological	0.314846	1.37005	1.26036	1.47974	0.0559627	1.84432e-08	2.014e-05	TRUE	34338	729	33609	2	0.00121998	12.0775	1.13737	1	0.28621
females	broad	348.2	Cerebral edema and compression of brain	neurological	0.415874	1.5157	1.3707	1.66069	0.073977	1.89118e-08	2.06517e-05	TRUE	35212	519	34693	2	0.0125723	51.8299	2.07597	1	0.149634
females	broad	853	Complication of colostomy or enterostomy	injuries & poisonings	0.759663	2.13756	1.87252	2.40259	0.135224	1.93381e-08	2.11172e-05	TRUE	35424	140	35284	2	0.0345408	47.9635	1.92173	1	0.165666
females	broad	575.7	Other disorders of gallbladder	digestive	0.521172	1.684	1.50215	1.86585	0.0927824	1.94134e-08	2.11995e-05	TRUE	35061	208	34853	2	0.0561641	68.7116	3.19607	1	0.0738152
females	broad	459.1	Hemorrhage NOS	circulatory system	0.497506	1.64461	1.47062	1.8186	0.0887699	2.0893e-08	2.28151e-05	TRUE	47170	311	46859	3	0.0231958	37.277	3.18862	2	0.203048
females	broad	649	Other conditions or status of the mother complicating pregnancy, childbirth, or the puerperium	pregnancy complications	0.259892	1.29679	1.20586	1.38772	0.0463918	2.11757e-08	2.31239e-05	TRUE	45928	1946	43982	3	0	0	0.549731	2	0.759674
females	broad	737.3	Kyphoscoliosis and scoliosis	musculoskeletal	0.334642	1.39744	1.28034	1.51454	0.0597438	2.12775e-08	2.3235e-05	TRUE	46849	916	45933	3	0.00131617	41.8194	3.43757	2	0.179284
females	broad	568.1	Peritoneal adhesions (postoperative) (postinfection)	digestive	0.491931	1.63547	1.46321	1.80773	0.0878896	2.17911e-08	2.37959e-05	TRUE	34788	405	34383	2	0	0	0.450303	1	0.502191
females	broad	550.6	Incisional hernia	digestive	0.450891	1.56971	1.41175	1.72768	0.0805942	2.21147e-08	2.41492e-05	TRUE	47270	630	46640	3	0	0	0.810109	2	0.666941
females	broad	938	Dermatitis due to solar radiation	dermatologic	0.255197	1.29072	1.20124	1.38019	0.0456499	2.26665e-08	2.47518e-05	TRUE	46549	1028	45521	3	0.103594	85.5442	13.8352	2	0.000990188
females	broad	425.1	Primary/intrinsic cardiomyopathies	circulatory system	0.29885	1.34831	1.24306	1.45355	0.053696	2.61253e-08	2.85289e-05	TRUE	47069	1292	45777	3	0.0021725	0	1.88702	2	0.389259
females	broad	707.3	Chronic ulcer of unspecified site	dermatologic	0.518819	1.68004	1.497	1.86309	0.0933896	2.7694e-08	3.02419e-05	TRUE	47171	336	46835	3	0.0119082	15.3621	2.36301	2	0.306817
females	broad	359.2	Myopathy	neurological	0.453306	1.57351	1.41281	1.7342	0.0819889	3.22293e-08	3.51944e-05	TRUE	47249	621	46628	3	0.222395	89.2117	18.5386	2	9.42754e-05
females	broad	705.3	Hidradenitis	dermatologic	0.632801	1.88288	1.65684	2.10892	0.115326	4.08632e-08	4.46226e-05	TRUE	47442	247	47195	3	0.10897	74.3978	7.81184	2	0.0201224
females	broad	352.1	Trigeminal nerve disorders [CN5]	neurological	0.497088	1.64393	1.46521	1.82264	0.0911812	4.99049e-08	5.44962e-05	TRUE	35174	324	34850	2	0.096836	84.6208	6.50228	1	0.0107736
females	broad	710.1	Osteomyelitis	musculoskeletal	0.460342	1.58462	1.41871	1.75052	0.0846452	5.37334e-08	5.86769e-05	TRUE	47221	500	46721	3	0.0311479	52.749	4.23271	2	0.12047
females	broad	550.4	Umbilical hernia	digestive	0.474945	1.60793	1.43617	1.77968	0.0876288	5.96119e-08	6.50962e-05	TRUE	47210	418	46792	3	0.0476269	65.8966	5.86452	2	0.0532766
females	broad	244.2	Acquired hypothyroidism	endocrine/metabolic	0.294682	1.3427	1.23613	1.44927	0.0543718	5.96753e-08	6.51655e-05	TRUE	46974	1175	45799	3	0.0237348	68.3711	6.32332	2	0.0423554
females	broad	530.3	Stricture and stenosis of esophagus	digestive	0.531651	1.70174	1.50938	1.8941	0.0981441	6.05905e-08	6.61648e-05	TRUE	35099	314	34785	2	0.344398	94.6631	18.7373	1	1.50019e-05
females	broad	535.8	Other specified gastritis	digestive	0.395534	1.48518	1.34113	1.62922	0.0734939	7.37186e-08	8.05007e-05	TRUE	34469	340	34129	2	0	0	0.0222297	1	0.881478
females	broad	619.1	Noninflammatory disorders of ovary, fallopian tube, and broad ligament	genitourinary	0.355573	1.427	1.2975	1.55649	0.0660691	7.37303e-08	8.05135e-05	TRUE	46760	521	46239	3	0.117208	81.0674	10.5638	2	0.00508273
females	broad	198	Secondary malignant neoplasm	neoplasms	0.239531	1.27065	1.18341	1.3579	0.0445115	7.39365e-08	8.07386e-05	TRUE	46913	2341	44572	3	0.0367187	83.7529	12.3099	2	0.00212294
females	broad	279.7	Other immunological findings	endocrine/metabolic	0.297199	1.34608	1.23769	1.45448	0.0553033	7.70141e-08	8.40994e-05	TRUE	47185	1242	45943	3	0.142933	90.8856	21.9434	2	1.71811e-05
females	broad	359	Muscular dystrophies and other myopathies	neurological	0.429709	1.53681	1.37809	1.69553	0.0809802	1.11845e-07	0.000122135	TRUE	47228	642	46586	3	0.234968	89.6879	19.3947	2	6.14466e-05
females	broad	733.4	Aseptic necrosis of bone	musculoskeletal	0.498149	1.64567	1.46111	1.83024	0.0941648	1.22193e-07	0.000133435	TRUE	47328	334	46994	3	0.0990592	76.0372	8.34628	2	0.0154038
females	broad	353	Nerve root and plexus disorders	neurological	0.42012	1.52214	1.36589	1.6784	0.0797229	1.3661e-07	0.000149178	TRUE	35148	280	34868	2	0.116351	85.6186	6.95344	1	0.00836584
females	broad	568	Other disorders of peritoneum	digestive	0.390713	1.47803	1.33221	1.62386	0.0744017	1.50948e-07	0.000164836	TRUE	34548	553	33995	2	0	0	0.900432	1	0.342666
females	broad	559	Ileostomy status	digestive	0.607472	1.83578	1.6088	2.06276	0.115806	1.55767e-07	0.000170098	TRUE	35444	210	35234	2	0.222264	89.2214	9.27762	1	0.0023197
females	broad	441	Vascular insufficiency of intestine	circulatory system	0.574893	1.77694	1.56202	1.99186	0.109654	1.58152e-07	0.000172702	TRUE	35282	217	35065	2	0.121399	82.7978	5.8132	1	0.0159063
females	broad	772	Symptoms of the muscles	symptoms	0.449433	1.56742	1.39881	1.73604	0.0860283	1.74863e-07	0.000190951	TRUE	47123	384	46739	3	0.0947988	81.2583	10.6714	2	0.00481656
females	broad	292.5	Transient alteration of awareness	mental disorders	0.469402	1.59904	1.42263	1.77545	0.0900063	1.83603e-07	0.000200494	TRUE	35273	232	35041	2	0.0623542	73.7372	3.80767	1	0.0510184
females	broad	690	Erythematosquamous dermatosis	dermatologic	0.298611	1.34798	1.23554	1.46043	0.0573696	1.93957e-07	0.000211801	TRUE	46848	777	46071	3	0.10119	88.679	17.6662	2	0.000145822
females	broad	395.1	Nonrheumatic mitral valve disorders	circulatory system	0.224073	1.25116	1.16644	1.33588	0.0432252	2.17356e-07	0.000237353	TRUE	45833	2177	43656	3	1.40705e-06	13.7733	2.31947	2	0.31357
females	broad	707.1	Decubitus ulcer	dermatologic	0.505519	1.65785	1.4664	1.84929	0.0976772	2.27414e-07	0.000248336	TRUE	47048	462	46586	3	0	0	0.447534	2	0.799501
females	broad	415.2	Chronic pulmonary heart disease	circulatory system	0.299172	1.34874	1.23543	1.46205	0.0578119	2.28003e-07	0.000248979	TRUE	46713	1234	45479	3	0	0	0.815037	2	0.665299
females	broad	727.2	Bursitis disorders	musculoskeletal	0.511583	1.66793	1.47413	1.86173	0.0988759	2.29142e-07	0.000250223	TRUE	35241	202	35039	2	0.330596	92.8526	13.9911	1	0.000183682
females	broad	594.3	Calculus of ureter	genitourinary	0.440499	1.55348	1.38625	1.72071	0.085321	2.4323e-07	0.000265607	TRUE	35334	378	34956	2	0	0	0.0375735	1	0.846302
females	broad	690.1	Seborrheic dermatitis	dermatologic	0.296592	1.34527	1.23187	1.45866	0.0578537	2.95045e-07	0.000322189	TRUE	46876	772	46104	3	0.103425	88.8875	17.9977	2	0.000123554
females	broad	365.1	Open-angle glaucoma	sense organs	0.379893	1.46213	1.31585	1.6084	0.0746291	3.57297e-07	0.000390168	TRUE	47209	948	46261	3	4.10911e-06	0	1.57806	2	0.454285
females	broad	585.34	Chronic Kidney Disease, Stage IV	genitourinary	0.351352	1.42099	1.2857	1.55628	0.0690259	3.57785e-07	0.000390701	TRUE	47307	1051	46256	3	0.00179881	0	1.84371	2	0.39778
females	broad	270	Disorders of protein plasma/amino-acid transport and metabolism	endocrine/metabolic	0.289142	1.33528	1.22391	1.44665	0.0568218	3.60775e-07	0.000393967	TRUE	46791	783	46008	3	0.0419136	75.4832	8.15766	2	0.0169272
females	broad	350.3	Lack of coordination	neurological	0.336977	1.40071	1.2709	1.53051	0.0662265	3.61387e-07	0.000394635	TRUE	47038	952	46086	3	0.201772	87.4471	15.9326	2	0.000346954
females	broad	454.1	Varicose veins of lower extremity	circulatory system	0.269852	1.30977	1.20558	1.41396	0.0531599	3.84994e-07	0.000420414	TRUE	46892	1161	45731	3	0.00112446	0	1.59981	2	0.449372
females	broad	241.1	Nontoxic uninodular goiter	endocrine/metabolic	0.215864	1.24093	1.15753	1.32434	0.0425534	3.92057e-07	0.000428127	TRUE	46770	1920	44850	3	0.0327958	83.7763	12.3277	2	0.00210418
females	broad	378	Strabismus and other disorders of binocular eye movements	sense organs	0.42405	1.52814	1.36402	1.69226	0.0837357	4.10228e-07	0.000447969	TRUE	47118	388	46730	3	0.217982	82.9929	11.7598	2	0.00279505
females	broad	317.11	Alcoholic liver damage	mental disorders	0.651698	1.9188	1.66403	2.17356	0.129983	5.33864e-07	0.000582979	TRUE	47420	184	47236	3	0.242141	76.903	8.65912	2	0.0131733
females	broad	592.13	Chronic interstitial cystitis	genitourinary	0.651478	1.91837	1.6631	2.17364	0.13024	5.66979e-07	0.000619142	TRUE	35442	197	35245	2	0	0	0.103026	1	0.748228
females	broad	622	Polyp of female genital organs	genitourinary	0.276808	1.31891	1.21005	1.42778	0.0555435	6.24049e-07	0.000681462	TRUE	46958	818	46140	3	0.00469608	39.9645	3.33136	2	0.189062
females	broad	255.2	Adrenal hypofunction	endocrine/metabolic	0.389036	1.47556	1.32245	1.62866	0.0781159	6.35069e-07	0.000693495	TRUE	47191	557	46634	3	0.0680794	79.2238	9.6264	2	0.00812182
females	broad	457.2	Encounter for long-term (current) use of antiplatelets/antithrombotics	circulatory system	0.560954	1.75234	1.53042	1.97427	0.113226	7.26011e-07	0.000792804	TRUE	35089	222	34867	2	0.0908003	77.1919	4.3844	1	0.0362693
females	broad	278.3	Localized adiposity	endocrine/metabolic	0.536762	1.71046	1.49801	1.92291	0.108392	7.34279e-07	0.000801833	TRUE	35341	235	35106	2	0.108047	81.7624	5.48317	1	0.0192004
females	broad	597	Other disorders of urethra and urinary tract	genitourinary	0.503084	1.65381	1.4547	1.85293	0.101591	7.3429e-07	0.000801845	TRUE	34508	358	34150	2	0	0	0.0788398	1	0.778876
females	broad	696	Psoriasis and related disorders	dermatologic	0.282918	1.327	1.21483	1.43917	0.0572291	7.66915e-07	0.000837471	TRUE	47085	956	46129	3	0	0	0.104961	2	0.948873
females	broad	368.4	Visual field defects	sense organs	0.41885	1.52021	1.35397	1.68646	0.0848193	7.88686e-07	0.000861245	TRUE	47195	314	46881	3	0.123699	75.598	8.19606	2	0.0166053
females	broad	214	Lipoma	neoplasms	0.319009	1.37576	1.24902	1.50251	0.0646656	8.08924e-07	0.000883345	TRUE	47017	676	46341	3	0	0	0.116693	2	0.943323
females	broad	800.4	Fracture of patella	injuries & poisonings	0.525816	1.69184	1.48255	1.90113	0.106781	8.46817e-07	0.000924724	TRUE	35410	206	35204	2	0	0	0.0448729	1	0.832238
females	broad	428.2	Heart failure NOS	circulatory system	0.357698	1.43003	1.28733	1.57274	0.072809	8.97734e-07	0.000980325	TRUE	46906	830	46076	3	0.0357338	65.1098	5.73227	2	0.0569185
females	broad	599.8	Other symptoms involving urinary system	genitourinary	0.395041	1.48445	1.32645	1.64244	0.0806112	9.55582e-07	0.0010435	TRUE	15872	278	15594	2	0.477231	95.7587	23.5776	1	1.19979e-06
females	broad	727.4	Ganglion and cyst of synovium, tendon, and bursa	musculoskeletal	0.33965	1.40446	1.2673	1.54161	0.0699761	1.2112e-06	0.00132264	TRUE	46948	583	46365	3	0.00643395	32.2813	2.95339	2	0.228391
females	broad	369.2	Eye infection, viral	sense organs	0.549863	1.73302	1.5106	1.95543	0.113478	1.2626e-06	0.00137876	TRUE	47319	246	47073	3	0.00149727	6.57021	2.14064	2	0.342898
females	broad	175	Acquired absence of breast	neoplasms	0.277163	1.31938	1.2068	1.43196	0.0574379	1.397e-06	0.00152552	TRUE	47099	1092	46007	3	0.1134	80.7283	10.3779	2	0.00557787
females	broad	337	Disorders of the autonomic nervous system	neurological	0.419779	1.52163	1.35085	1.6924	0.0871306	1.45138e-06	0.0015849	TRUE	47231	343	46888	3	0.0108576	14.3465	2.33499	2	0.311146
females	broad	274.1	Gout	endocrine/metabolic	0.328271	1.38857	1.25464	1.52249	0.0683288	1.55304e-06	0.00169592	TRUE	47101	969	46132	3	0.0102595	32.5439	2.96489	2	0.227082
females	broad	344	Other paralytic syndromes	neurological	0.49267	1.63668	1.43555	1.83781	0.102616	1.578e-06	0.00172318	TRUE	47286	341	46945	3	0.101311	69.0892	6.47023	2	0.0393556
females	broad	427.12	Paroxysmal ventricular tachycardia	circulatory system	0.337305	1.40117	1.26346	1.53888	0.0702595	1.57998e-06	0.00172534	TRUE	47072	696	46376	3	0.0207062	47.8929	3.83825	2	0.146736
females	broad	240	Simple and unspecified goiter	endocrine/metabolic	0.356137	1.4278	1.2819	1.57371	0.0744419	1.71757e-06	0.00187558	TRUE	46838	552	46286	3	0	0	0.368792	2	0.831607
females	broad	270.3	Disorders of plasma protein metabolism	endocrine/metabolic	0.287066	1.33251	1.21464	1.45038	0.0601388	1.81154e-06	0.0019782	TRUE	46917	665	46252	3	0.0469584	74.7551	7.9224	2	0.0190402
females	broad	288.11	Neutropenia	hematopoietic	0.337153	1.40095	1.26251	1.53939	0.0706334	1.8125e-06	0.00197925	TRUE	47022	937	46085	3	0.108134	88.9949	18.1734	2	0.000113161
females	broad	277.7	Dysmetabolic syndrome X	endocrine/metabolic	0.471289	1.60206	1.40844	1.79568	0.0987869	1.83531e-06	0.00200416	TRUE	47211	360	46851	3	0.218568	82.8733	11.6776	2	0.00291226
females	broad	242	Thyrotoxicosis with or without goiter	endocrine/metabolic	0.25148	1.28593	1.1826	1.38925	0.052716	1.83806e-06	0.00200716	TRUE	46781	1383	45398	3	0	0	1.51637	2	0.468515
females	broad	389.2	Conductive hearing loss	sense organs	0.424452	1.52875	1.35413	1.70338	0.0890938	1.89698e-06	0.0020715	TRUE	47000	435	46565	3	0.0249815	47.1785	3.78634	2	0.150594
females	broad	280.2	Iron deficiency anemia secondary to blood loss (chronic)	hematopoietic	0.267477	1.30666	1.19651	1.41682	0.0562029	1.94421e-06	0.00212308	TRUE	46686	1346	45340	3	0.0195135	67.3137	6.11877	2	0.0469166
females	broad	696.4	Psoriasis	dermatologic	0.279086	1.32192	1.20696	1.43688	0.0586542	1.95369e-06	0.00213343	TRUE	47196	906	46290	3	0	0	0.916211	2	0.632481
females	broad	696.41	Psoriasis vulgaris	dermatologic	0.294887	1.34297	1.22145	1.46449	0.0619996	1.97206e-06	0.00215349	TRUE	47208	769	46439	3	0	0	1.47273	2	0.478852
females	broad	272.12	Hyperglyceridemia	endocrine/metabolic	0.401845	1.49458	1.32865	1.66051	0.08466	2.0689e-06	0.00225923	TRUE	47118	517	46601	3	0.0687238	76.6894	8.57977	2	0.0137065
females	broad	426.3	Bundle branch block	circulatory system	0.359403	1.43247	1.28392	1.58103	0.0757922	2.11664e-06	0.00231137	TRUE	47033	551	46482	3	1.48006e-07	25.5093	2.6849	2	0.261205
females	broad	519.8	Other diseases of respiratory system, NEC	respiratory	0.412861	1.51113	1.33997	1.6823	0.08733	2.27202e-06	0.00248105	TRUE	47135	337	46798	3	0.105098	78.5833	9.33852	2	0.0093792
females	broad	564.9	Personal history of diseases of digestive system	digestive	0.372087	1.45076	1.2961	1.60542	0.0789105	2.41343e-06	0.00263546	TRUE	15877	251	15626	2	0	0	0.690236	1	0.406084
females	broad	269	Proteinuria	endocrine/metabolic	0.273988	1.3152	1.20123	1.42917	0.0581477	2.45393e-06	0.00267969	TRUE	46963	1452	45511	3	0	0	1.21656	2	0.544286
females	broad	496.3	Bronchiectasis	respiratory	0.351182	1.42075	1.27427	1.56722	0.0747313	2.61109e-06	0.00285131	TRUE	47248	509	46739	3	0	0	0.867054	2	0.648219
females	broad	367.8	Hypermetropia	sense organs	0.413945	1.51277	1.34009	1.68546	0.0881067	2.62432e-06	0.00286575	TRUE	47189	426	46763	3	0.139466	86.6362	14.9658	2	0.000562616
females	broad	619.2	Disorders of uterus, NEC	genitourinary	0.285641	1.33061	1.21074	1.45049	0.0611623	3.00892e-06	0.00328574	TRUE	33976	546	33430	2	0	0	0.347378	1	0.555601
females	broad	636.3	Hemorrhage in early pregnancy	pregnancy complications	0.304457	1.35589	1.22756	1.48421	0.0654724	3.3168e-06	0.00362194	TRUE	46631	746	45885	3	4.55019e-06	44.6136	3.611	2	0.164393
females	broad	577.2	Chronic pancreatitis	digestive	0.548193	1.73012	1.49824	1.96201	0.118309	3.59441e-06	0.00392509	TRUE	35432	173	35259	2	0.029803	49.2307	1.96969	1	0.16048
females	broad	362.9	Retinal edema	sense organs	0.675507	1.96503	1.67847	2.25159	0.146205	3.83238e-06	0.00418496	TRUE	43404	324	43080	2	0	0	0.403045	1	0.525521
females	broad	574.12	Cholelithiasis with other cholecystitis	digestive	0.332605	1.3946	1.25325	1.53594	0.0721166	3.98729e-06	0.00435412	TRUE	34966	369	34597	2	0.0290101	64.194	2.79283	1	0.0946871
females	broad	427.2	Atrial fibrillation and flutter	circulatory system	0.198514	1.21959	1.13516	1.30402	0.0430757	4.05613e-06	0.00442929	TRUE	46784	3083	43701	3	0	0	1.82952	2	0.400613
females	broad	285.21	Anemia in chronic kidney disease	hematopoietic	0.340619	1.40582	1.26066	1.55097	0.0740599	4.24045e-06	0.00463057	TRUE	47196	895	46301	3	0	0	1.10715	2	0.574891
females	broad	513.4	Hyperventilation	respiratory	0.513657	1.67139	1.45175	1.89104	0.112063	4.56944e-06	0.00498983	TRUE	34790	299	34491	2	0.0964236	78.7556	4.70713	1	0.0300378
females	broad	454.11	Varicose veins of lower extremity, symptomtic	circulatory system	0.278929	1.32171	1.20237	1.44105	0.0608876	4.62674e-06	0.0050524	TRUE	47140	775	46365	3	0.00328451	0	1.91852	2	0.383176
females	broad	743.13	Other specified osteoporosis	musculoskeletal	0.294633	1.34263	1.21657	1.4687	0.064317	4.6285e-06	0.00505432	TRUE	46523	1153	45370	3	0.104215	84.4284	12.8439	2	0.00162548
females	broad	250.14	Type 1 diabetes with neurological manifestations	endocrine/metabolic	0.519903	1.68186	1.45865	1.90508	0.113887	4.99294e-06	0.0054523	TRUE	35367	280	35087	2	0.0787013	74.9629	3.99407	1	0.0456607
females	broad	274.11	Gouty arthropathy	endocrine/metabolic	0.435298	1.54542	1.35786	1.73298	0.0956938	5.39378e-06	0.00589001	TRUE	47296	360	46936	3	0.0887258	76.1063	8.3704	2	0.0152191
females	broad	394.7	Disease of tricuspid valve	circulatory system	0.316534	1.37236	1.23592	1.50881	0.069616	5.4454e-06	0.00594638	TRUE	46421	626	45795	3	0.0239723	55.6901	4.51367	2	0.104681
females	broad	655	Known or suspected fetal abnormality affecting management of mother	pregnancy complications	0.1999	1.22128	1.13511	1.30745	0.0439653	5.44745e-06	0.00594862	TRUE	34111	2241	31870	2	0.0133276	76.9463	4.33769	1	0.0372774
females	broad	614.51	Cervicitis and endocervicitis	genitourinary	0.398506	1.4896	1.3171	1.66209	0.0880079	5.95247e-06	0.0065001	TRUE	34868	207	34661	2	0.0028617	8.97642	1.09862	1	0.29457
females	broad	737.1	Kyphosis (acquired)	musculoskeletal	0.535236	1.70785	1.47553	1.94017	0.118532	6.31551e-06	0.00689653	TRUE	35344	151	35193	2	0	0	0.218278	1	0.640355
females	broad	938.2	Chronic dermatitis due to solar radiation	dermatologic	0.226605	1.25433	1.15584	1.35283	0.0502512	6.49979e-06	0.00709777	TRUE	34734	833	33901	2	0.0595192	86.3606	7.33171	1	0.00677485
females	broad	153	Colorectal cancer	neoplasms	0.332722	1.39476	1.25002	1.5395	0.0738464	6.61871e-06	0.00722763	TRUE	47165	887	46278	3	0.405837	94.9878	39.9028	2	2.16385e-09
females	broad	795	Other and nonspecific abnormal cytological, histological and immunological findings	symptoms	0.346814	1.41455	1.26246	1.56665	0.0776001	7.84957e-06	0.00857173	TRUE	15909	307	15602	2	0.221863	91.3944	11.6203	1	0.000652358
females	broad	622.1	Polyp of corpus uteri	genitourinary	0.278726	1.32145	1.19806	1.44483	0.0629529	9.5315e-06	0.0104084	TRUE	47148	632	46516	3	0.0302969	59.6227	4.95328	2	0.0840253
females	broad	345.1	Epilepsy	neurological	0.270668	1.31084	1.19099	1.43069	0.0611475	9.5789e-06	0.0104602	TRUE	47101	897	46204	3	2.61646e-06	51.791	4.1486	2	0.125644
females	broad	802	Fracture of pelvis	injuries & poisonings	0.540467	1.71681	1.47729	1.95633	0.122203	9.74685e-06	0.0106436	TRUE	35409	236	35173	2	0	0	0.445191	1	0.504627
females	broad	800.1	Fracture of neck of femur	injuries & poisonings	0.381409	1.46435	1.2949	1.6338	0.0864547	1.0258e-05	0.0112017	TRUE	35312	460	34852	2	0.000459693	2.77316	1.02852	1	0.310506
females	broad	722.7	Intervertebral disc disorder with myelopathy	musculoskeletal	0.538383	1.71323	1.47285	1.95362	0.122647	1.13511e-05	0.0123954	TRUE	35367	142	35225	2	0	0	0.0438237	1	0.834182
females	broad	704.2	Hirsutism	dermatologic	0.399451	1.49101	1.31233	1.66968	0.0911627	1.17739e-05	0.0128571	TRUE	47190	412	46778	3	0.0934111	75.7119	8.23448	2	0.0162894
females	broad	372	Disorders of conjunctiva	sense organs	0.396854	1.48714	1.30878	1.6655	0.0910008	1.29473e-05	0.0141384	TRUE	47062	424	46638	3	0.0322951	52.4305	4.20438	2	0.122189
females	broad	211	Benign neoplasm of other parts of digestive system	neoplasms	0.308963	1.36201	1.22297	1.50105	0.0709378	1.32823e-05	0.0145042	TRUE	34918	391	34527	2	0	0	0.0409027	1	0.839726
females	broad	427.21	Atrial fibrillation	circulatory system	0.190431	1.20977	1.124	1.29554	0.043759	1.35014e-05	0.0147435	TRUE	46804	2989	43815	3	0.000445146	0	1.88813	2	0.389042
females	broad	727.5	Rupture of synovium	musculoskeletal	0.437413	1.5487	1.3515	1.74589	0.100609	1.37609e-05	0.0150269	TRUE	15918	178	15740	2	0.0205557	35.3145	1.54594	1	0.213736
females	broad	252.1	Hyperparathyroidism	endocrine/metabolic	0.282637	1.32662	1.19915	1.45409	0.0650362	1.3874e-05	0.0151504	TRUE	47228	958	46270	3	0	0	0.718472	2	0.69821
females	broad	859	Complication due to other implant and internal device	injuries & poisonings	0.40605	1.50088	1.31749	1.68426	0.0935639	1.42603e-05	0.0155723	TRUE	34763	395	34368	2	0	0	0.877129	1	0.348989
females	broad	727.6	Rupture of tendon, nontraumatic	musculoskeletal	0.353295	1.42375	1.2634	1.5841	0.0818096	1.57093e-05	0.0171546	TRUE	35278	386	34892	2	0.0821804	83.387	6.01938	1	0.0141496
females	broad	333.4	Torsion dystonia	neurological	0.39886	1.49013	1.30864	1.67161	0.0925923	1.64958e-05	0.0180134	TRUE	47349	359	46990	3	0.0666364	68.4889	6.34697	2	0.0418574
females	broad	579.2	Splenomegaly	digestive	0.428826	1.53545	1.33978	1.73113	0.0998322	1.74324e-05	0.0190362	TRUE	35196	330	34866	2	0.100229	83.4091	6.02739	1	0.0140856
females	broad	514.1	Abnormal results of function study of pulmonary system	respiratory	0.594155	1.8115	1.54036	2.08264	0.138338	1.74737e-05	0.0190813	TRUE	15948	108	15840	2	0	0	0.0129504	1	0.909396
females	broad	394	Rheumatic disease of the heart valves	circulatory system	0.234831	1.2647	1.15683	1.37257	0.0550357	1.98211e-05	0.0216446	TRUE	45815	1166	44649	3	0.00178996	30.3963	2.87341	2	0.23771
females	broad	191.1	Cancer of brain and nervous system	neoplasms	0.390884	1.47829	1.29871	1.65787	0.0916227	1.988e-05	0.0217089	TRUE	35336	282	35054	2	0	0	0.177261	1	0.673737
females	broad	612.2	Hypertrophy of breast (Gynecomastia)	genitourinary	0.321997	1.37988	1.23183	1.52793	0.0755338	2.01751e-05	0.0220312	TRUE	47156	534	46622	3	0	0	0.240084	2	0.886883
females	broad	623	Hypertrophy of female genital organs	genitourinary	0.375435	1.45562	1.28217	1.62908	0.088499	2.21283e-05	0.0241642	TRUE	47226	390	46836	3	0.249263	85.6888	13.975	2	0.000923334
females	broad	735.1	Flat foot	musculoskeletal	0.370648	1.44867	1.27705	1.6203	0.0875641	2.30723e-05	0.025195	TRUE	47033	396	46637	3	0.0235556	43.049	3.51179	2	0.172753
females	broad	352.2	Facial nerve disorders [CN7]	neurological	0.439951	1.55263	1.34857	1.75669	0.104112	2.38162e-05	0.0260073	TRUE	47313	280	47033	3	0.00237386	0	1.58964	2	0.451663
females	broad	573.5	Jaundice (not of newborn)	digestive	0.467038	1.59526	1.37713	1.81339	0.111292	2.71066e-05	0.0296005	TRUE	47287	314	46973	3	0.0476382	53.5811	4.30859	2	0.115985
females	broad	634	Miscarriage; stillbirth	pregnancy complications	0.256075	1.29185	1.17181	1.41189	0.0612465	2.90162e-05	0.0316857	TRUE	47059	849	46210	3	0.00101759	0	1.83049	2	0.400419
females	broad	440	Atherosclerosis	circulatory system	0.246884	1.28003	1.1642	1.39586	0.059095	2.94401e-05	0.0321486	TRUE	45992	1133	44859	3	0.0171487	55.2526	4.46953	2	0.107017
females	broad	743.21	Pathologic fracture of vertebrae	musculoskeletal	0.483885	1.62237	1.39338	1.85135	0.116831	3.44666e-05	0.0376376	TRUE	35327	182	35145	2	0	0	0.0856336	1	0.769803
females	broad	747	Cardiac and circulatory congenital anomalies	congenital anomalies	0.216856	1.24217	1.13953	1.3448	0.0523647	3.45404e-05	0.0377181	TRUE	46744	1302	45442	3	0	0	0.64563	2	0.724108
females	broad	858	Complication of internal orthopedic device	injuries & poisonings	0.302931	1.35382	1.21036	1.49728	0.0731956	3.49368e-05	0.038151	TRUE	35040	564	34476	2	0	0	0.0201236	1	0.887192
females	broad	610.4	Benign neoplasm of breast	genitourinary	0.319741	1.37677	1.22487	1.52867	0.0774991	3.69538e-05	0.0403535	TRUE	46967	533	46434	3	0.102285	82.5323	11.4497	2	0.00326381
females	broad	255.21	Glucocorticoid deficiency	endocrine/metabolic	0.353544	1.42411	1.25598	1.59223	0.0857794	3.76334e-05	0.0410957	TRUE	47272	495	46777	3	0.0675578	75.8645	8.28656	2	0.0158707
females	broad	270.32	Paraproteinemia	endocrine/metabolic	0.391532	1.47925	1.29296	1.66553	0.0950425	3.79612e-05	0.0414537	TRUE	47363	329	47034	3	0.0325051	45.2201	3.65097	2	0.161139
females	broad	420.3	Endocarditis	circulatory system	0.432392	1.54094	1.33469	1.74719	0.10523	3.97322e-05	0.0433876	TRUE	47292	271	47021	3	0.0369669	49.4719	3.9582	2	0.138194
females	broad	771.2	Cramp of limb	symptoms	0.555599	1.74298	1.47684	2.00913	0.135789	4.28361e-05	0.0467771	TRUE	35094	147	34947	2	0.0394195	49.4258	1.97729	1	0.159676
females	broad	473.3	Paralysis/spasm of vocal cords or larynx	respiratory	0.400949	1.49324	1.30105	1.68543	0.098056	4.33271e-05	0.0473132	TRUE	35415	233	35182	2	0	0	0.00674517	1	0.934544
females	broad	215	Other benign neoplasm of connective and other soft tissue	neoplasms	0.30315	1.35412	1.20878	1.49946	0.074152	4.34685e-05	0.0474676	TRUE	47160	594	46566	3	0	0	1.3	2	0.522045
females	broad	870.3	Other open wound of head and face	injuries & poisonings	0.470433	1.60069	1.37398	1.82739	0.115666	4.75906e-05	0.0519689	FALSE	35035	167	34868	2	0	0	0.628957	1	0.427738
females	broad	593.1	Gross hematuria	genitourinary	0.347337	1.41529	1.2476	1.58299	0.0855593	4.9157e-05	0.0536794	FALSE	47236	400	46836	3	0.0567219	69.1192	6.47652	2	0.039232
females	broad	245	Thyroiditis	endocrine/metabolic	0.224328	1.25148	1.14231	1.36065	0.0556993	5.63777e-05	0.0615645	FALSE	46401	1509	44892	3	0.0114867	50.1034	4.00829	2	0.134775
females	broad	395.2	Nonrheumatic aortic valve disorders	circulatory system	0.21954	1.2455	1.13857	1.35244	0.0545592	5.72431e-05	0.0625094	FALSE	46566	1549	45017	3	0.0235543	60.1112	5.01393	2	0.0815152
females	broad	840.3	Joint/ligament sprain	injuries & poisonings	0.30205	1.35263	1.20518	1.50008	0.0752288	5.94252e-05	0.0648924	FALSE	34932	446	34486	2	0	0	0.977198	1	0.322892
females	broad	362.29	Macular degeneration (senile) of retina NOS	sense organs	0.464082	1.59055	1.3633	1.8178	0.115944	6.26367e-05	0.0683993	FALSE	47313	404	46909	3	0.150438	74.6552	7.89115	2	0.0193401
females	broad	625.1	Dyspareunia	genitourinary	0.382759	1.46632	1.27879	1.65385	0.0956787	6.32201e-05	0.0690363	FALSE	35009	302	34707	2	0.0875747	82.0188	5.56135	1	0.0183612
females	broad	158	Neoplasm of unspecified nature of digestive system	neoplasms	0.33621	1.39963	1.2347	1.56456	0.0841488	6.45798e-05	0.0705212	FALSE	47222	313	46909	3	0.0676791	65.0803	5.72743	2	0.0570565
females	broad	426.9	Cardiac pacemaker/device in situ	circulatory system	0.242614	1.27458	1.15509	1.39406	0.0609617	6.89799e-05	0.0753261	FALSE	47222	1274	45948	3	0	0	0.600376	2	0.740679
females	broad	701.4	Keloid scar	dermatologic	0.354054	1.42483	1.25009	1.59957	0.0891541	7.14933e-05	0.0780707	FALSE	47199	377	46822	3	0.00746341	14.5564	2.34073	2	0.310254
females	broad	571.8	Liver abscess and sequelae of chronic liver disease	digestive	0.349171	1.41789	1.24541	1.59037	0.088	7.25218e-05	0.0791938	FALSE	47070	655	46415	3	0.093886	78.038	9.10666	2	0.0105321
females	broad	303.3	Psychogenic disorder	mental disorders	0.44056	1.55358	1.33575	1.7714	0.111136	7.36534e-05	0.0804295	FALSE	15919	160	15759	2	0.00558435	11.2911	1.12728	1	0.288356
females	broad	573.3	Hepatomegaly	digestive	0.420981	1.52346	1.31512	1.7318	0.106296	7.48072e-05	0.0816895	FALSE	47258	301	46957	3	0.244013	88.849	17.9357	2	0.000127445
females	broad	198.1	Secondary malignancy of lymph nodes	neoplasms	0.252009	1.28661	1.16189	1.41133	0.0636323	7.48231e-05	0.0817069	FALSE	35047	1201	33846	2	0.163609	95.078	20.3167	1	6.56239e-06
females	broad	191	Manlignant and unknown neoplasms of brain and nervous system	neoplasms	0.309183	1.36231	1.20896	1.51566	0.0782406	7.75989e-05	0.084738	FALSE	35252	402	34850	2	0	0	0.519607	1	0.471009
females	broad	588	Disorders resulting from impaired renal function	genitourinary	0.307062	1.35942	1.20701	1.51184	0.0777634	7.85887e-05	0.0858189	FALSE	47193	927	46266	3	0.011018	26.3079	2.71399	2	0.257433
females	broad	191.11	Cancer of brain	neoplasms	0.37872	1.46041	1.27219	1.64864	0.0960323	8.02452e-05	0.0876277	FALSE	35397	253	35144	2	0	0	0.00399484	1	0.949603
females	broad	803.21	Colles' fracture	injuries & poisonings	0.496557	1.64306	1.39551	1.8906	0.126296	8.43539e-05	0.0921144	FALSE	35475	157	35318	2	0	0	0.201292	1	0.65368
females	broad	586.4	Stricture/obstruction of ureter	genitourinary	0.429742	1.53686	1.32197	1.75176	0.10964	8.87062e-05	0.0968672	FALSE	47282	253	47029	3	0	0	0.118414	2	0.942512
females	broad	374.3	Ptosis of eyelid	sense organs	0.365704	1.44153	1.25725	1.6258	0.0940181	0.000100359	0.109592	FALSE	47244	422	46822	3	0.0272958	47.6211	3.81833	2	0.148204
females	broad	199	Neoplasm of uncertain behavior	neoplasms	0.178003	1.19483	1.10511	1.28455	0.0457772	0.000100879	0.11016	FALSE	45623	1548	44075	3	0.0127187	56.4095	4.58816	2	0.100854
females	broad	759	Other and unspecified congenital anomalies	congenital anomalies	0.462712	1.58838	1.35312	1.82363	0.120028	0.000115722	0.126368	FALSE	35216	222	34994	2	0	0	0.00217773	1	0.962779
females	broad	433.11	Occlusion of cerebral arteries, with cerebral infarction	circulatory system	0.447779	1.56483	1.33713	1.79254	0.116175	0.000116033	0.126708	FALSE	35454	167	35287	2	0	0	0.0836829	1	0.772367
females	broad	427.22	Atrial flutter	circulatory system	0.266364	1.30521	1.16975	1.44067	0.0691117	0.00011615	0.126835	FALSE	47203	902	46301	3	3.21219e-08	9.75032	2.21607	2	0.330206
females	broad	580	Nephritis; nephrosis; renal sclerosis	genitourinary	0.250787	1.28504	1.15691	1.41316	0.0653695	0.000124827	0.136311	FALSE	46841	1010	45831	3	0.0255643	60.2321	5.02918	2	0.0808959
females	broad	446	Polyarteritis nodosa and allied conditions	circulatory system	0.26439	1.30264	1.16657	1.4387	0.0694228	0.000139865	0.152733	FALSE	47262	550	46712	3	0.114674	72.8547	7.36775	2	0.0251255
females	broad	585.31	Renal dialysis	genitourinary	0.311019	1.36482	1.20472	1.52491	0.0816827	0.000140294	0.153201	FALSE	47202	723	46479	3	4.33771e-06	1.15757	2.02342	2	0.363596
females	broad	252	Disorders of parathyroid gland	endocrine/metabolic	0.238546	1.2694	1.1463	1.3925	0.0628072	0.000145832	0.159248	FALSE	47177	1078	46099	3	0	0	0.658298	2	0.719536
females	broad	241.2	Nontoxic multinodular goiter	endocrine/metabolic	0.167708	1.18259	1.096	1.26919	0.0441813	0.000147112	0.160647	FALSE	46993	1985	45008	3	0.0291901	76.578	8.539	2	0.0139888
females	broad	647	Infectious and parasitic complications affecting pregnancy	pregnancy complications	0.499253	1.64749	1.38893	1.90605	0.13192	0.000154006	0.168175	FALSE	35034	174	34860	2	0	0	0.0412219	1	0.83911
females	broad	781.2	Abnormal posture	symptoms	0.546955	1.72798	1.44436	2.01161	0.144705	0.000156967	0.171408	FALSE	43461	309	43152	2	0.0316366	39.2332	1.64563	1	0.199554
females	broad	451.2	Phlebitis and thrombophlebitis of lower extremities	circulatory system	0.394411	1.48351	1.27665	1.69037	0.105541	0.000186212	0.203343	FALSE	35231	172	35059	2	0	0	0.223257	1	0.63657
females	broad	378.1	Strabismus (not specified as paralytic)	sense organs	0.437094	1.5482	1.31867	1.77773	0.117108	0.000189673	0.207123	FALSE	35323	186	35137	2	0	0	0.206086	1	0.649852
females	broad	426.32	Left bundle branch block	circulatory system	0.358306	1.4309	1.24263	1.61918	0.0960585	0.000191423	0.209034	FALSE	35321	329	34992	2	0	0	0.766042	1	0.381444
females	broad	505	Other pulmonary inflamation or edema	respiratory	0.338106	1.40229	1.22335	1.58123	0.0912953	0.000212699	0.232267	FALSE	47111	348	46763	3	0.0308274	53.5965	4.31002	2	0.115902
females	broad	364	Corneal opacity and other disorders of cornea	sense organs	0.354686	1.42573	1.23763	1.61384	0.0959708	0.000219224	0.239392	FALSE	47228	504	46724	3	0.0188337	36.1956	3.13458	2	0.20861
females	broad	228	Hemangioma and lymphangioma, any site	neoplasms	0.184423	1.20252	1.10448	1.30057	0.050022	0.000227056	0.247945	FALSE	46411	894	45517	3	0.191737	86.7131	15.0524	2	0.000538786
females	broad	506	Empyema and pneumothorax	respiratory	0.238349	1.26915	1.14212	1.39619	0.0648135	0.000235571	0.257243	FALSE	35083	837	34246	2	0.0218311	71.3283	3.48776	1	0.0618242
females	broad	619.3	Noninflammatory disorders of cervix	genitourinary	0.271883	1.31243	1.16447	1.4604	0.0754905	0.000316316	0.345418	FALSE	34990	243	34747	2	0	0	0.184406	1	0.667614
females	broad	174	Breast cancer	neoplasms	0.14013	1.15042	1.07411	1.22674	0.0389353	0.00031937	0.348753	FALSE	46804	3402	43402	3	0.0099851	63.4438	5.47103	2	0.0648607
females	broad	362.3	Other nondiabetic retinopathy	sense organs	0.545475	1.72543	1.4273	2.02355	0.152106	0.000335586	0.36646	FALSE	43294	314	42980	2	0	0	0.00625044	1	0.936985
females	broad	224	Benign neoplasm of eye	neoplasms	0.435812	1.54622	1.30795	1.78448	0.121565	0.000337055	0.368064	FALSE	35441	153	35288	2	0.0609314	62.5138	2.66765	1	0.102407
females	broad	172.21	Basal cell carcinoma	neoplasms	0.231201	1.26011	1.13361	1.38661	0.0645403	0.000340618	0.371955	FALSE	47278	667	46611	3	0.00810968	16.3962	2.39224	2	0.302366
females	broad	229	Benign neoplasm of unspecified sites	neoplasms	0.386	1.47108	1.2586	1.68357	0.108411	0.000370116	0.404167	FALSE	15839	227	15612	2	0	0	0.138029	1	0.710248
females	broad	502	Postinflammatory pulmonary fibrosis	respiratory	0.268277	1.30771	1.15878	1.45664	0.0759848	0.000414523	0.452659	FALSE	47034	501	46533	3	0	0	0.857298	2	0.651389
females	broad	447	Other disorders of arteries and arterioles	circulatory system	0.241497	1.27315	1.13888	1.40743	0.0685075	0.000423305	0.462249	FALSE	46736	588	46148	3	0	0	0.28981	2	0.865104
females	broad	430	Intracranial hemorrhage	circulatory system	0.261487	1.29886	1.15211	1.44561	0.074873	0.000478699	0.52274	FALSE	47012	552	46460	3	0.150693	76.9761	8.68661	2	0.0129935
females	broad	290.11	Alzheimer's disease	mental disorders	0.404817	1.49903	1.27105	1.727	0.116314	0.000500729	0.546797	FALSE	47412	373	47039	3	0	0	1.21894	2	0.543638
females	broad	747.1	Cardiac congenital anomalies	congenital anomalies	0.202531	1.2245	1.11032	1.33868	0.0582568	0.000507958	0.55469	FALSE	46948	1108	45840	3	0	0	1.02532	2	0.598899
females	broad	375	Disorders of lacrimal system	sense organs	0.64684	1.9095	1.54228	2.27671	0.187353	0.000555383	0.606479	FALSE	43052	206	42846	2	0	0	0.689525	1	0.406326
females	broad	401.3	Other hypertensive complications	circulatory system	0.205596	1.22826	1.1113	1.34522	0.0596745	0.000570423	0.622902	FALSE	46622	1257	45365	3	0	0	1.06652	2	0.586689
females	broad	246.7	Abnormal results of function study of thyroid	endocrine/metabolic	0.389594	1.47638	1.25465	1.69811	0.113126	0.000573421	0.626176	FALSE	15912	147	15765	2	0.0337098	39.4802	1.65235	1	0.198639
females	broad	649.1	Diabetes or abnormal glucose tolerance complicating pregnancy	pregnancy complications	0.253362	1.28835	1.14401	1.43268	0.0736403	0.000580571	0.633984	FALSE	47222	781	46441	3	0	0	1.10053	2	0.576798
females	broad	800.3	Fracture of tibia and fibula	injuries & poisonings	0.303163	1.35413	1.18047	1.5278	0.0886063	0.000622867	0.68017	FALSE	35245	414	34831	2	0	0	0.921666	1	0.337038
females	broad	259	Other endocrine disorders	endocrine/metabolic	0.347945	1.41615	1.21662	1.61568	0.101801	0.000631074	0.689132	FALSE	47179	300	46879	3	0	0	0.767511	2	0.681298
females	broad	743.2	Pathologic fracture	musculoskeletal	0.286909	1.3323	1.16749	1.49711	0.0840876	0.00064482	0.704144	FALSE	34928	496	34432	2	0	0	0.000298034	1	0.986226
females	broad	736	Other acquired deformities of limbs	musculoskeletal	0.319147	1.37595	1.1924	1.5595	0.0936486	0.000654601	0.714824	FALSE	47057	310	46747	3	0.12218	71.6007	7.04241	2	0.0295637
females	broad	371.1	Uveitis, noninfectious or NOS	sense organs	0.346895	1.41467	1.21493	1.61441	0.101907	0.000664023	0.725113	FALSE	47364	375	46989	3	0.0563838	59.3483	4.91984	2	0.0854419
females	broad	425.2	Secondary/extrinsic cardiomyopathies	circulatory system	0.305179	1.35687	1.18102	1.53271	0.0897167	0.000669968	0.731605	FALSE	35273	389	34884	2	0.00218327	10.993	1.12351	1	0.289165
females	broad	557.1	Celiac disease	digestive	0.366254	1.44232	1.23127	1.65338	0.107681	0.000670697	0.732401	FALSE	35474	238	35236	2	0.0672387	70.0657	3.34065	1	0.0675879
females	broad	626.8	Infertility, female	genitourinary	0.201253	1.22293	1.10639	1.33948	0.059463	0.000713052	0.778653	FALSE	47261	510	46751	3	0.00407232	0	1.61387	2	0.446223
females	broad	573.2	Liver replaced by transplant	digestive	0.516932	1.67688	1.37698	1.97677	0.153007	0.000728883	0.795941	FALSE	43447	290	43157	2	0	0	0.27032	1	0.603117
females	broad	429.2	Abnormal function study of cardiovascular system	circulatory system	0.325055	1.38411	1.19517	1.57305	0.0963975	0.00074617	0.814818	FALSE	15900	256	15644	2	0.0728081	62.8577	2.69235	1	0.100831
females	broad	504	Other alveolar and parietoalveolar pneumonopathy	respiratory	0.281522	1.32515	1.1611	1.48919	0.0836965	0.000769301	0.840077	FALSE	47354	458	46896	3	0	0	0.662381	2	0.718069
females	broad	180.1	Cervical cancer	neoplasms	0.396795	1.48705	1.25515	1.71895	0.118316	0.000797419	0.870781	FALSE	35322	223	35099	2	0.175383	86.0801	7.18398	1	0.00735573
females	broad	695.7	Prurigo and Lichen	dermatologic	0.272466	1.3132	1.15304	1.47336	0.0817155	0.000855069	0.933736	FALSE	47245	463	46782	3	0.096152	81.9718	11.0938	2	0.00389961
females	broad	611.11	Mammographic microcalcification	genitourinary	0.236941	1.26737	1.12762	1.40712	0.0713013	0.000890221	0.972122	FALSE	34978	633	34345	2	0.0136831	54.1372	2.18042	1	0.139777
females	broad	245.2	Chronic thyroiditis	endocrine/metabolic	0.205215	1.22779	1.10583	1.34975	0.062223	0.000973554	1	FALSE	47078	1266	45812	3	0	0	1.61047	2	0.446982
females	broad	440.9	Atherosclerosis of aorta	circulatory system	0.349502	1.41836	1.21011	1.62661	0.10625	0.00100393	1	FALSE	34696	259	34437	2	0.00178846	5.21706	1.05504	1	0.304349
females	broad	907	Injuries to the nervous system	injuries & poisonings	0.42904	1.53578	1.27957	1.792	0.130721	0.00103041	1	FALSE	35270	157	35113	2	0	0	0.150699	1	0.697868
females	broad	756	Other congenital musculoskeletal anomalies	congenital anomalies	0.416671	1.5169	1.26804	1.76577	0.126971	0.00103212	1	FALSE	35327	167	35160	2	0	0	0.153572	1	0.695145
females	broad	386.1	Meniere's disease	sense organs	0.447928	1.56507	1.29606	1.83407	0.137249	0.00109998	1	FALSE	35435	170	35265	2	0.178517	82.4584	5.70074	1	0.0169577
females	broad	184	Cancer of other female genital organs	neoplasms	0.247584	1.28093	1.1317	1.43015	0.0761359	0.0011465	1	FALSE	35188	592	34596	2	0.0282872	69.9567	3.32853	1	0.0680878
females	broad	184.1	Malignant neoplasm of ovary and other uterine adnexa	neoplasms	0.277384	1.31967	1.15169	1.48765	0.0857043	0.00120995	1	FALSE	35282	440	34842	2	0.0453126	74.3743	3.90234	1	0.048219
females	broad	912	Insect bite	injuries & poisonings	0.340035	1.405	1.19899	1.611	0.105105	0.00121558	1	FALSE	34444	172	34272	2	0	0	0.762772	1	0.382462
females	broad	618.2	Uterine/Uterovaginal prolapse	genitourinary	0.291685	1.33868	1.16136	1.516	0.0904712	0.00126386	1	FALSE	47298	461	46837	3	0	0	0.569622	2	0.752156
females	broad	198.3	Secondary malignant neoplasm of digestive systems	neoplasms	0.308249	1.36104	1.17252	1.54956	0.0961813	0.00135122	1	FALSE	35348	393	34955	2	0.141861	88.4347	8.64654	1	0.00327683
females	broad	426.92	Cardiac defibrillator in situ	circulatory system	0.294592	1.34258	1.16238	1.52278	0.0919384	0.00135422	1	FALSE	47382	472	46910	3	0.00607888	0.166839	2.00334	2	0.367265
females	broad	174.3	Neoplasm of uncertain behavior of breast	neoplasms	0.36099	1.43475	1.21387	1.65563	0.112696	0.00135899	1	FALSE	35400	184	35216	2	0.183942	85.7569	7.02095	1	0.00805615
females	broad	245.21	Chronic lymphocytic thyroiditis	endocrine/metabolic	0.199197	1.22042	1.09814	1.3427	0.062387	0.00140835	1	FALSE	47102	1261	45841	3	0	0	1.3142	2	0.518352
females	broad	530.2	Esophageal bleeding (varices/hemorrhage)	digestive	0.270374	1.31045	1.14411	1.4768	0.0848682	0.00144351	1	FALSE	47180	427	46753	3	0	0	0.942226	2	0.624307
females	broad	174.11	Malignant neoplasm of female breast	neoplasms	0.126972	1.13539	1.05668	1.2141	0.0401581	0.00156794	1	FALSE	46901	3178	43723	3	0.0176301	69.5407	6.56614	2	0.037513
females	broad	184.11	Malignant neoplasm of ovary	neoplasms	0.30077	1.3509	1.16394	1.53785	0.0953855	0.0016149	1	FALSE	35367	351	35016	2	0.0208651	51.8626	2.07739	1	0.149496
females	broad	958	Certain early complications of trauma or procedure	injuries & poisonings	0.402737	1.49591	1.24469	1.74714	0.128175	0.00167754	1	FALSE	35191	221	34970	2	0	0	0.417688	1	0.518093
females	broad	214.1	Lipoma of skin and subcutaneous tissue	neoplasms	0.272438	1.31316	1.14219	1.48413	0.0872304	0.00178896	1	FALSE	47223	382	46841	3	0	0	0.526067	2	0.768716
females	broad	198.6	Secondary malignancy of bone	neoplasms	0.277746	1.32015	1.14523	1.49507	0.0892449	0.00185712	1	FALSE	47344	588	46756	3	0.065463	70.92	6.87757	2	0.0321036
females	broad	530.5	Disorders of esophageal motility	digestive	0.32141	1.37907	1.17487	1.58328	0.104186	0.00203574	1	FALSE	35298	193	35105	2	0.0113884	25.6869	1.34566	1	0.246039
females	broad	440.2	Atherosclerosis of the extremities	circulatory system	0.251915	1.28649	1.1263	1.44668	0.0817298	0.00205413	1	FALSE	47103	579	46524	3	1.95882e-06	41.8267	3.438	2	0.179245
females	broad	362.26	Macular puckering of retina	sense organs	0.327266	1.38717	1.17894	1.5954	0.106238	0.00206658	1	FALSE	47388	413	46975	3	0.10056	75.0941	8.03022	2	0.018041
females	broad	740.3	Osteoarthrosis involving more than one site, but not specified as generalized	musculoskeletal	0.442761	1.557	1.27525	1.83875	0.143749	0.00206936	1	FALSE	35245	140	35105	2	0.192383	81.175	5.31209	1	0.0211779
females	broad	643	Excessive vomiting in pregnancy	pregnancy complications	0.377933	1.45926	1.21816	1.70037	0.123013	0.00212424	1	FALSE	35178	198	34980	2	0	0	0.113738	1	0.735928
females	broad	504.1	Idiopathic fibrosing alveolitis	respiratory	0.392591	1.48081	1.23001	1.73162	0.127963	0.00215491	1	FALSE	35457	140	35317	2	0	0	0.318812	1	0.572322
females	broad	275.6	Hypercalcemia	endocrine/metabolic	0.213166	1.23759	1.10125	1.37392	0.0695586	0.00217999	1	FALSE	47029	997	46032	3	0.0294653	63.6914	5.50834	2	0.0636619
females	broad	388	Other disorders of ear	sense organs	0.45297	1.57298	1.28006	1.86589	0.149445	0.00243735	1	FALSE	15903	106	15797	2	0.190097	77.684	4.48109	1	0.0342719
females	broad	363	Chorioretinal inflammations, scars, and other disorders of choroid	sense organs	0.405697	1.50035	1.23797	1.76273	0.133866	0.00244061	1	FALSE	47286	212	47074	3	0.0599363	50.0693	4.00555	2	0.13496
females	broad	415.21	Primary pulmonary hypertension	circulatory system	0.280681	1.32403	1.14212	1.50594	0.0928124	0.00249317	1	FALSE	35330	319	35011	2	0.0256524	51.2717	2.0522	1	0.151987
females	broad	474	Acute and chronic tonsillitis	respiratory	0.218432	1.24412	1.1025	1.38575	0.0722572	0.002503	1	FALSE	46814	710	46104	3	7.24394e-06	0	1.86497	2	0.393575
females	broad	621	Endometrial hyperplasia	genitourinary	0.333343	1.39563	1.17919	1.61206	0.110427	0.00253877	1	FALSE	35412	190	35222	2	0	0	0.725701	1	0.39428
females	broad	739	Contracture of joint	musculoskeletal	0.351501	1.4212	1.19139	1.65101	0.117251	0.00271891	1	FALSE	35293	220	35073	2	0	0	0.12034	1	0.728666
females	broad	41.8	H. pylori	infectious diseases	0.355001	1.42618	1.19237	1.65999	0.119291	0.00292115	1	FALSE	15942	187	15755	2	0	0	0.00712595	1	0.932726
females	broad	374.6	Dermatochalasis	sense organs	0.293885	1.34163	1.14712	1.53614	0.0992382	0.00306229	1	FALSE	46999	637	46362	3	0	0	0.537363	2	0.764387
females	broad	560.2	Impaction of intestine	digestive	0.37101	1.4492	1.20344	1.69495	0.125384	0.00308659	1	FALSE	15927	147	15780	2	0.135095	76.0449	4.17447	1	0.0410373
females	broad	174.1	Breast cancer [female]	neoplasms	0.118057	1.12531	1.04706	1.20356	0.039923	0.00310526	1	FALSE	46893	3272	43621	3	0.0049901	49.0438	3.92494	2	0.140511
females	broad	571.51	Cirrhosis of liver without mention of alcohol	digestive	0.21248	1.23674	1.09536	1.37812	0.072133	0.00322257	1	FALSE	47329	1114	46215	3	0.0228904	56.2311	4.56946	2	0.101802
females	broad	571.81	Portal hypertension	digestive	0.330259	1.39133	1.17139	1.61127	0.112213	0.00324906	1	FALSE	47365	423	46942	3	0.137256	71.8816	7.11277	2	0.0285418
females	broad	228.1	Hemangioma of skin and subcutaneous tissue	neoplasms	0.162188	1.17608	1.06729	1.28488	0.0555072	0.00347883	1	FALSE	46664	691	45973	3	0.168797	80.3445	10.1753	2	0.0061726
females	broad	345.12	Partial epilepsy	neurological	0.213751	1.23831	1.09439	1.38223	0.0734285	0.00360269	1	FALSE	35335	571	34764	2	0	0	0.0092183	1	0.923511
females	broad	377	Disorders of optic nerve and visual pathways	sense organs	0.242579	1.27453	1.11108	1.43798	0.0833943	0.003628	1	FALSE	47208	505	46703	3	0	0	0.898886	2	0.637984
females	broad	735.23	Hallux rigidus	musculoskeletal	0.314882	1.3701	1.15758	1.58261	0.108426	0.003683	1	FALSE	35425	178	35247	2	0.165319	83.8992	6.21088	1	0.0126968
females	broad	520	Disorders of tooth development	digestive	0.29387	1.34161	1.14242	1.5408	0.101627	0.00383235	1	FALSE	35401	283	35118	2	0.0675806	75.98	4.1632	1	0.0413113
females	broad	790	Nonspecific findings on examination of blood	symptoms	0.379818	1.46202	1.20455	1.71949	0.131362	0.0038354	1	FALSE	15938	119	15819	2	0	0	0.273227	1	0.601175
females	broad	540	Appendiceal conditions	digestive	0.300865	1.35103	1.14692	1.55513	0.104137	0.003863	1	FALSE	35333	239	35094	2	0	0	0.00450946	1	0.94646
females	broad	279.11	Deficiency of humoral immunity	endocrine/metabolic	0.284233	1.32874	1.13519	1.52229	0.0987511	0.00399851	1	FALSE	35450	186	35264	2	0.11407	78.2703	4.602	1	0.0319348
females	broad	446.9	Arteritis NOS	circulatory system	0.241734	1.27346	1.10863	1.43829	0.084097	0.00404705	1	FALSE	35416	248	35168	2	0.0317172	43.1523	1.75909	1	0.184739
females	broad	642.1	Preeclampsia and eclampsia	pregnancy complications	0.276418	1.3184	1.12979	1.50701	0.0962275	0.00407174	1	FALSE	35251	412	34839	2	0.0026722	12.514	1.14304	1	0.285011
females	broad	395.3	Nonrheumatic tricuspid valve disorders	circulatory system	0.228453	1.25665	1.09957	1.41374	0.0801452	0.00436519	1	FALSE	34753	378	34375	2	0.0369212	67.2215	3.05078	1	0.0806984
females	broad	198.4	Secondary malignant neoplasm of liver	neoplasms	0.243088	1.27518	1.10783	1.44253	0.0853819	0.00441239	1	FALSE	47366	612	46754	3	8.19943e-08	41.7318	3.4324	2	0.179748
females	broad	580.2	Nephrotic syndrome without mention of glomerulonephritis	genitourinary	0.300992	1.3512	1.14356	1.55884	0.10594	0.00449501	1	FALSE	47402	348	47054	3	8.32856e-07	24.7422	2.65753	2	0.264804
females	broad	642	Hypertension complicating pregnancy, childbirth, and the puerperium	pregnancy complications	0.194471	1.21467	1.08032	1.34902	0.0685469	0.00455328	1	FALSE	47015	907	46108	3	0	0	0.0568035	2	0.971998
females	broad	471	Nasal polyps	respiratory	0.407357	1.50284	1.22098	1.7847	0.143809	0.00461664	1	FALSE	15952	95	15857	2	0	0	0.789193	1	0.374344
females	broad	289.5	Diseases of spleen	hematopoietic	0.409488	1.50605	1.22176	1.79033	0.145044	0.00475474	1	FALSE	35288	132	35156	2	0	0	0.0290183	1	0.864737
females	broad	70.4	Chronic hepatitis	infectious diseases	0.325976	1.38538	1.15874	1.61202	0.115633	0.0048166	1	FALSE	47326	381	46945	3	0.0517845	56.1292	4.55884	2	0.102343
females	broad	204	Leukemia	neoplasms	0.281178	1.32469	1.12892	1.52046	0.0998811	0.00487585	1	FALSE	47356	462	46894	3	0.0220385	38.2647	3.23964	2	0.197934
females	broad	530.13	Barrett's esophagus	digestive	0.333278	1.39554	1.16341	1.62766	0.118429	0.00489062	1	FALSE	15959	146	15813	2	0	0	0.507901	1	0.476049
females	broad	577.3	Cyst and pseudocyst of pancreas	digestive	0.291409	1.33831	1.13491	1.54172	0.103779	0.00498531	1	FALSE	47411	294	47117	3	0.0355392	42.2818	3.46511	2	0.176832
females	broad	535.2	Atrophic gastritis	digestive	0.262282	1.29989	1.11676	1.48303	0.0934345	0.00499855	1	FALSE	46631	380	46251	3	0.043888	59.6272	4.95383	2	0.0840018
females	broad	217.1	Nevus, non-neoplastic	neoplasms	0.167271	1.18207	1.06521	1.29894	0.0596257	0.00502624	1	FALSE	34849	406	34443	2	0.241232	91.2602	11.4419	1	0.000718045
females	broad	272.9	Unspecified disorder of lipoid metabolism	endocrine/metabolic	0.336449	1.39997	1.16324	1.6367	0.12078	0.00534222	1	FALSE	15904	204	15700	2	0	0	0.00286717	1	0.957297
females	broad	593.2	Microscopic hematuria	genitourinary	0.241038	1.27257	1.10249	1.44265	0.0867762	0.00547445	1	FALSE	35174	335	34839	2	0	0	0.947643	1	0.33032
females	broad	535.1	Acute gastritis	digestive	0.323587	1.38208	1.15286	1.61129	0.116946	0.0056578	1	FALSE	15920	134	15786	2	0	0	0.207566	1	0.648682
females	broad	465.4	Acute laryngitis and tracheitis	respiratory	0.304342	1.35573	1.14014	1.57132	0.109994	0.00565948	1	FALSE	15904	165	15739	2	0.130738	60.7146	2.54548	1	0.11061
females	broad	442	Other aneurysm	circulatory system	0.18105	1.19848	1.07002	1.32693	0.0655401	0.00573725	1	FALSE	47015	769	46246	3	3.9192e-08	14.2116	2.33132	2	0.311717
females	broad	362.27	Drusen (degenerative) of retina	sense organs	0.529622	1.69829	1.32226	2.07433	0.191855	0.00577065	1	FALSE	43378	230	43148	2	0	0	0.955563	1	0.328307
females	broad	377.1	Optic atrophy	sense organs	0.394418	1.48352	1.20097	1.76607	0.144158	0.00621877	1	FALSE	35443	129	35314	2	0.00401898	6.96882	1.07491	1	0.299839
females	broad	613.1	Inflammatory disease of breast	genitourinary	0.280056	1.3232	1.1212	1.52521	0.103063	0.00658096	1	FALSE	35203	280	34923	2	0	0	0.35955	1	0.548756
females	broad	444	Arterial embolism and thrombosis	circulatory system	0.302076	1.35266	1.1307	1.57463	0.113249	0.00764511	1	FALSE	35216	215	35001	2	0.016864	36.2892	1.56959	1	0.210266
females	broad	427.4	Cardiac arrest and ventricular fibrillation	circulatory system	0.305811	1.35773	1.13243	1.58303	0.114949	0.00780465	1	FALSE	35334	240	35094	2	0	0	0.997275	1	0.317971
females	broad	217	Vascular hamartomas and non-neoplastic nevi	neoplasms	0.154605	1.1672	1.0527	1.28169	0.0584157	0.00812976	1	FALSE	34784	438	34346	2	0.162501	88.433	8.64528	1	0.0032791
females	broad	574.2	Calculus of bile duct	digestive	0.261817	1.29929	1.10434	1.49423	0.0994613	0.00847965	1	FALSE	47284	342	46942	3	0	0	0.394972	2	0.820791
females	broad	556	Ulceration of the lower GI tract	digestive	0.260061	1.29701	1.10204	1.49198	0.0994743	0.00893977	1	FALSE	35099	193	34906	2	0.164192	85.0541	6.6908	1	0.00969115
females	broad	362.4	Retinal vascular changes and abnomalities	sense organs	0.286422	1.33165	1.11635	1.54696	0.109851	0.00912424	1	FALSE	47345	319	47026	3	0.0769147	62.8812	5.3881	2	0.0676064
females	broad	627.5	Premature menopause and other ovarian failure	genitourinary	0.278313	1.3209	1.11069	1.53111	0.107252	0.00946058	1	FALSE	35231	166	35065	2	0	0	0.238193	1	0.625514
females	broad	594.8	Renal colic	genitourinary	0.337331	1.4012	1.14528	1.65713	0.130575	0.0097823	1	FALSE	15930	107	15823	2	0	0	0.000122391	1	0.991173
females	broad	198.2	Secondary malignancy of respiratory organs	neoplasms	0.206716	1.22963	1.07137	1.38789	0.0807445	0.0104634	1	FALSE	35289	671	34618	2	0.0397411	75.2944	4.04767	1	0.0442324
females	broad	691	Congenital anomalies of skin	dermatologic	0.265751	1.30441	1.09899	1.50983	0.104804	0.0112225	1	FALSE	35228	170	35058	2	0	0	0.000244893	1	0.987514
females	broad	800.2	Fracture of unspecified part of femur	injuries & poisonings	0.332198	1.39403	1.13623	1.65182	0.131528	0.0115473	1	FALSE	35397	222	35175	2	0.0133757	27.8472	1.38595	1	0.239091
females	broad	384.4	Perforation of tympanic membrane	sense organs	0.33776	1.4018	1.13951	1.6641	0.133823	0.0116048	1	FALSE	35440	161	35279	2	0	0	0.254024	1	0.614256
females	broad	244.1	Secondary hypothyroidism	endocrine/metabolic	0.141311	1.15178	1.04203	1.26154	0.0559987	0.0116203	1	FALSE	46946	1759	45187	3	0.0229982	71.7362	7.0762	2	0.0290685
females	broad	276.11	Hyperosmolality and/or hypernatremia	endocrine/metabolic	0.303444	1.35452	1.1188	1.59023	0.120264	0.0116308	1	FALSE	35278	286	34992	2	0.0293211	49.6591	1.98646	1	0.158712
females	broad	647.1	Infections of genitourinary tract during pregnancy	pregnancy complications	0.293094	1.34057	1.11238	1.56875	0.116421	0.0118183	1	FALSE	35046	288	34758	2	0.0688688	71.5022	3.50904	1	0.0610349
females	broad	714.1	Rheumatoid arthritis	musculoskeletal	0.111571	1.11803	1.03038	1.20568	0.0447191	0.0125985	1	FALSE	46971	1968	45003	3	0	0	0.926016	2	0.629388
females	broad	361	Retinal detachments and defects	sense organs	0.295363	1.34361	1.10942	1.57781	0.119489	0.0134402	1	FALSE	47405	280	47125	3	0	0	0.917549	2	0.632058
females	broad	286.5	Hemorrhagic disorder due to intrinsic circulating anticoagulants	hematopoietic	0.322267	1.38025	1.12372	1.63678	0.130883	0.0138068	1	FALSE	35416	163	35253	2	0	0	0.949535	1	0.329838
females	broad	202	Cancer of other lymphoid, histiocytic tissue	neoplasms	0.219425	1.24536	1.06842	1.4223	0.0902771	0.015075	1	FALSE	47291	357	46934	3	0	0	0.756849	2	0.68494
females	broad	520.2	Disturbances in tooth eruption	digestive	0.260321	1.29735	1.08699	1.50771	0.107327	0.0152875	1	FALSE	35448	268	35180	2	0.0658868	73.6601	3.79652	1	0.0513592
females	broad	155.1	Malignant neoplasm of liver, primary	neoplasms	0.499898	1.64855	1.24336	2.05375	0.206733	0.0156023	1	FALSE	43436	179	43257	2	0	0	0.510105	1	0.475093
females	broad	711.1	Pyogenic arthritis	musculoskeletal	0.360577	1.43416	1.14126	1.72705	0.149438	0.0158263	1	FALSE	35493	131	35362	2	0.0646222	57.7367	2.36612	1	0.123995
females	broad	473.1	Chronic laryngitis	respiratory	0.296194	1.34473	1.10371	1.58575	0.122968	0.0160094	1	FALSE	35388	151	35237	2	0.0235479	36.9274	1.58547	1	0.207974
females	broad	653	Problems associated with amniotic cavity and membranes	pregnancy complications	0.201464	1.22319	1.05891	1.38747	0.0838158	0.0162324	1	FALSE	34734	626	34108	2	0	0	0.00319661	1	0.954913
females	broad	110.2	Dermatomycoses	infectious diseases	0.249063	1.28282	1.07895	1.4867	0.104018	0.0166469	1	FALSE	15928	314	15614	2	0.0510575	67.9153	3.11675	1	0.077491
females	broad	946	Anaphylactic shock NOS	injuries & poisonings	0.257381	1.29354	1.08141	1.50566	0.108227	0.0173995	1	FALSE	35257	207	35050	2	0.00850172	22.2691	1.28649	1	0.256696
females	broad	656	Other perinatal conditions of fetus or newborn	pregnancy complications	0.281282	1.32483	1.09124	1.55842	0.119178	0.0182659	1	FALSE	15932	240	15692	2	0.0806857	64.3831	2.80766	1	0.0938153
females	broad	427.42	Cardiac arrest	circulatory system	0.313152	1.36773	1.10713	1.62833	0.132958	0.018509	1	FALSE	35387	187	35200	2	0	0	0.117377	1	0.731897
females	broad	614.32	Chronic inflammatory pelvic disease	genitourinary	0.328042	1.38825	1.11454	1.66195	0.139645	0.0188179	1	FALSE	35365	139	35226	2	0	0	0.463014	1	0.496219
females	broad	747.11	Cardiac shunt/ heart septal defect	congenital anomalies	0.174848	1.19106	1.04353	1.3386	0.0752721	0.0201859	1	FALSE	35284	584	34700	2	0	0	0.92015	1	0.337436
females	broad	384	Other disorders of tympanic membrane	sense organs	0.299761	1.34954	1.09606	1.60302	0.129327	0.0204573	1	FALSE	35407	173	35234	2	0	0	0.670399	1	0.412913
females	broad	655.1	Abnormality in fetal heart rate or rhythm	pregnancy complications	0.144343	1.15528	1.0332	1.27736	0.0622877	0.0204844	1	FALSE	34744	1059	33685	2	0	0	0.791169	1	0.373747
females	broad	170.1	Bone cancer	neoplasms	0.288464	1.33438	1.0886	1.58016	0.125398	0.0214258	1	FALSE	35392	182	35210	2	0	0	1.61064e-07	1	0.99968
females	broad	540.1	Appendicitis	digestive	0.249267	1.28308	1.06979	1.49638	0.108823	0.0219877	1	FALSE	35382	231	35151	2	0	0	0.145781	1	0.7026
females	broad	714	Rheumatoid arthritis and other inflammatory polyarthropathies	musculoskeletal	0.0921525	1.09653	1.0173	1.17576	0.0404237	0.0226276	1	FALSE	46663	2559	44104	3	0	0	0.965821	2	0.616985
females	broad	754	Congenital musculoskeletal deformities of spine	congenital anomalies	0.296933	1.34573	1.08982	1.60163	0.130562	0.0229501	1	FALSE	35257	143	35114	2	0	0	0.518413	1	0.471519
females	broad	556.1	Ulceration of intestine	digestive	0.238293	1.26908	1.06336	1.4748	0.10496	0.0231876	1	FALSE	35150	171	34979	2	0.0924776	72.9469	3.69643	1	0.0545289
females	broad	430.1	Subarachnoid hemorrhage	circulatory system	0.240281	1.27161	1.058	1.48522	0.108985	0.0274734	1	FALSE	35232	196	35036	2	0.0189511	29.6379	1.42122	1	0.233203
females	broad	320	Meningitis	neurological	0.281044	1.32451	1.06861	1.58041	0.130561	0.0313509	1	FALSE	35382	152	35230	2	0	0	0.0972361	1	0.755172
females	broad	500	Lung disease due to external agents	respiratory	0.309251	1.3624	1.07661	1.6482	0.145815	0.0339356	1	FALSE	15914	112	15802	2	0.242818	80.2913	5.07391	1	0.0242886
females	broad	540.11	Acute appendicitis	digestive	0.2507	1.28492	1.05193	1.51792	0.118876	0.0349508	1	FALSE	35418	208	35210	2	0	0	0.207015	1	0.649117
females	broad	253	Disorders of the pituitary gland and its hypothalamic control	endocrine/metabolic	0.136568	1.14633	1.01782	1.27485	0.0655702	0.0372717	1	FALSE	47208	669	46539	3	0.0335549	63.7095	5.51108	2	0.0635747
females	broad	282	Hereditary hemolytic anemias	hematopoietic	0.204306	1.22667	1.03337	1.41998	0.0986234	0.0383047	1	FALSE	46578	515	46063	3	0.00225874	31.2216	2.90789	2	0.233647
females	broad	202.2	Non-Hodgkins lymphoma	neoplasms	0.201963	1.2238	1.03136	1.41624	0.0981835	0.0396863	1	FALSE	47350	319	47031	3	0.0180295	4.15197	2.08664	2	0.352284
females	broad	711	Arthropathy associated with infections	musculoskeletal	0.234289	1.26401	1.04024	1.48778	0.114167	0.0401538	1	FALSE	35381	215	35166	2	0.0173176	36.7637	1.58137	1	0.208563
females	broad	588.2	Secondary hyperparathyroidism (of renal origin)	genitourinary	0.226008	1.25359	1.03674	1.47043	0.110635	0.0410685	1	FALSE	47388	437	46951	3	0.0300807	43.4204	3.53484	2	0.170773
females	broad	743.12	Senile osteoporosis	musculoskeletal	0.173296	1.18922	1.02257	1.35587	0.085025	0.0415319	1	FALSE	35107	826	34281	2	0	0	0.286667	1	0.592364
females	broad	580.3	Nephritis and nephropathy without mention of glomerulonephritis	genitourinary	0.178914	1.19592	1.02381	1.36803	0.0878126	0.0416043	1	FALSE	47182	555	46627	3	0	0	0.727048	2	0.695222
females	broad	592.2	Urethritis and urethral syndrome	genitourinary	0.328651	1.38909	1.07219	1.706	0.161687	0.0420894	1	FALSE	15953	60	15893	2	0	0	0.000285826	1	0.986511
females	broad	170	Cancer of bone and connective tissue	neoplasms	0.191307	1.21083	1.02584	1.39582	0.0943817	0.0426678	1	FALSE	35249	370	34879	2	0.00551456	22.265	1.28642	1	0.256708
females	broad	717	Polymyalgia Rheumatica	musculoskeletal	0.215218	1.24013	1.03156	1.4487	0.106413	0.0431273	1	FALSE	35346	268	35078	2	0	0	0.868713	1	0.351312
females	broad	53.1	Herpes zoster with nervous system complications	infectious diseases	0.315646	1.37115	1.06436	1.67793	0.156525	0.0437385	1	FALSE	15949	132	15817	2	0.227674	81.1381	5.30169	1	0.0213048
females	broad	635	Hemorrhage during pregnancy; childbirth and postpartum	pregnancy complications	0.162796	1.1768	1.01819	1.3354	0.0809225	0.0442466	1	FALSE	34803	455	34348	2	0.00205005	12.3122	1.14041	1	0.285566
females	broad	220	Benign neoplasm of ovary	neoplasms	0.209759	1.23338	1.02833	1.43843	0.104616	0.0449581	1	FALSE	35264	290	34974	2	0.00453224	16.3052	1.19482	1	0.27436
females	broad	634.1	Missed abortion/Hydatidiform mole	pregnancy complications	0.167493	1.18234	1.01804	1.34664	0.0838263	0.0457065	1	FALSE	35341	332	35009	2	0	0	0.096096	1	0.756566
females	broad	440.22	Atherosclerosis of native arteries of the extremities with intermittent claudication	circulatory system	0.192765	1.2126	1.02262	1.40258	0.0969284	0.0467309	1	FALSE	47313	407	46906	3	9.09627e-06	34.0096	3.03074	2	0.219726
females	broad	389.5	Disorders of acoustic nerve	sense organs	0.259795	1.29666	1.03827	1.55506	0.131835	0.0487689	1	FALSE	15928	155	15773	2	0.0358827	42.2391	1.73127	1	0.188248
females	broad	426.2	Atrioventricular [AV] block	circulatory system	0.171076	1.18658	1.01212	1.36105	0.0890132	0.0546154	1	FALSE	47129	543	46586	3	5.58313e-06	26.6161	2.7254	2	0.255969
females	broad	574.3	Cholecystitis without cholelithiasis	digestive	0.151235	1.16327	1.009	1.31754	0.0787069	0.05467	1	FALSE	47082	464	46618	3	0.03838	56.3964	4.58678	2	0.100924
females	broad	696.42	Psoriatic arthropathy	dermatologic	0.195061	1.21539	1.01363	1.41714	0.102937	0.0580977	1	FALSE	47471	305	47166	3	0	0	0.869122	2	0.647549
females	broad	585.32	End stage renal disease	genitourinary	0.139959	1.15023	1.00504	1.29542	0.0740758	0.0588379	1	FALSE	47312	1102	46210	3	0	0	0.717618	2	0.698508
females	broad	751	Genitourinary congenital anomalies	congenital anomalies	0.163029	1.17707	1.00692	1.34722	0.0868122	0.0603876	1	FALSE	46771	478	46293	3	0	0	0.570848	2	0.751696
females	broad	695.41	Cutaneous lupus erythematosus	dermatologic	0.195617	1.21606	1.01185	1.42027	0.104189	0.060446	1	FALSE	47385	386	46999	3	0.0996624	68.9159	6.43415	2	0.0400721
females	broad	170.2	Cancer of connective tissue	neoplasms	0.209702	1.23331	1.0141	1.45252	0.11184	0.06079	1	FALSE	35369	257	35112	2	0.0680143	72.0876	3.58263	1	0.0583866
females	broad	474.2	Chronic tonsillitis and adenoiditis	respiratory	0.159502	1.17293	1.00558	1.34027	0.0853781	0.0617372	1	FALSE	47081	558	46523	3	0	0	0.201411	2	0.904199
females	broad	803.3	Fracture of clavicle or scapula	injuries & poisonings	0.274979	1.3165	1.026	1.60701	0.148215	0.0635579	1	FALSE	35434	154	35280	2	0.0539579	54.6966	2.20734	1	0.137355
females	broad	292.11	Aphasia	mental disorders	0.198582	1.21967	1.00941	1.42993	0.107274	0.064147	1	FALSE	35311	274	35037	2	0.0368965	58.591	2.41494	1	0.120183
females	broad	528.5	Diseases of lips	digestive	0.253485	1.28851	1.01852	1.55849	0.137748	0.0657365	1	FALSE	15942	118	15824	2	0.0623181	51.2847	2.05274	1	0.151932
females	broad	345.11	Generalized convulsive epilepsy	neurological	0.172989	1.18885	1.00429	1.37342	0.0941655	0.0661993	1	FALSE	35343	359	34984	2	0	0	0.229977	1	0.631541
females	broad	635.2	Antepartum hemorrhage, abruptio placentae, and placenta previa	pregnancy complications	0.167997	1.18293	1.00315	1.36272	0.0917255	0.0670232	1	FALSE	34975	329	34646	2	0.0574512	75.3236	4.05246	1	0.0441071
females	broad	225.1	Benign neoplasm of brain, cranial nerves, meninges	neoplasms	0.1589	1.17222	1.00161	1.34284	0.0870487	0.0679378	1	FALSE	35425	368	35057	2	0	0	0.314219	1	0.575103
females	broad	362.21	Macular degeneration, dry	sense organs	0.291837	1.33888	1.02548	1.65229	0.159902	0.0679852	1	FALSE	35419	159	35260	2	0.0488764	47.7727	1.91471	1	0.166441
females	broad	755	Congenital anomalies of limbs	congenital anomalies	0.214781	1.23959	1.0069	1.47228	0.118717	0.0704232	1	FALSE	47191	245	46946	3	0.0251251	42.7814	3.49537	2	0.174177
females	broad	644	Anemia during pregnancy	pregnancy complications	0.205901	1.22863	1.00495	1.45231	0.114121	0.0711949	1	FALSE	34904	192	34712	2	0	0	0.240907	1	0.623552
females	broad	430.2	Intracerebral hemorrhage	circulatory system	0.175816	1.19222	1.00097	1.38347	0.0975753	0.0715685	1	FALSE	35360	267	35093	2	0	0	0.641169	1	0.423288
females	broad	172.22	Squamous cell carcinoma	neoplasms	0.160012	1.17353	0.996463	1.35059	0.0903379	0.0765168	1	FALSE	47363	400	46963	3	0.104946	76.8429	8.63666	2	0.0133221
females	broad	701.3	Circumscribed scleroderma	dermatologic	0.188853	1.20786	0.997878	1.41785	0.107135	0.0779428	1	FALSE	35464	195	35269	2	0	0	0.155943	1	0.692919
females	broad	193	Thyroid cancer	neoplasms	-0.145245	0.86481	0.702347	1.02727	0.0828893	0.0797255	1	FALSE	47420	736	46684	3	0.00231852	58.5362	4.82348	2	0.0896591
females	broad	242.1	Graves' disease	endocrine/metabolic	0.146144	1.15736	0.993884	1.32084	0.0834075	0.0797456	1	FALSE	47291	707	46584	3	0.112988	71.2578	6.95841	2	0.0308319
females	broad	440.1	Atherosclerosis of renal artery	circulatory system	0.218685	1.24444	0.994296	1.49458	0.127625	0.0866193	1	FALSE	35354	207	35147	2	0	0	0.156771	1	0.692147
females	broad	654	Other and unspecified complications of birth; puerperium affecting management of mother	pregnancy complications	0.136799	1.1466	0.989028	1.30417	0.0803929	0.0888238	1	FALSE	47390	577	46813	3	0	0	0.840196	2	0.656982
females	broad	332	Parkinson's disease	neurological	0.210598	1.23442	0.989914	1.47892	0.124746	0.0913696	1	FALSE	47448	320	47128	3	4.33118e-06	3.51174	2.07279	2	0.354731
females	broad	426.91	Cardiac pacemaker in situ	circulatory system	0.134589	1.14407	0.987669	1.30046	0.0797948	0.0916625	1	FALSE	47273	852	46421	3	0	0	1.33305	2	0.513489
females	broad	225	Benign neoplasm of brain and other parts of nervous system	neoplasms	0.141053	1.15149	0.985481	1.31749	0.0846962	0.0958326	1	FALSE	35394	397	34997	2	0	0	0.257998	1	0.611499
females	broad	587	Kidney replaced by transpant	genitourinary	0.165181	1.17961	0.983816	1.3754	0.0998933	0.0982137	1	FALSE	47335	570	46765	3	0.0280945	43.4083	3.53409	2	0.170837
females	broad	289.8	Polycythemia, secondary	hematopoietic	0.386429	1.47172	1.01173	1.93171	0.234689	0.0996486	1	FALSE	43437	138	43299	2	0	0	0.958394	1	0.327592
females	broad	427.8	Sinoatrial node dysfunction (Bradycardia)	circulatory system	0.137193	1.14705	0.982151	1.31195	0.0841321	0.102957	1	FALSE	47272	820	46452	3	0.000458177	0	1.62636	2	0.443446
females	broad	635.3	Placenta previa and abruptio placenta	pregnancy complications	0.229425	1.25788	0.977194	1.53856	0.143205	0.10914	1	FALSE	35309	153	35156	2	0.105735	67.647	3.0909	1	0.0787312
females	broad	555.1	Regional enteritis	digestive	-0.109264	0.896494	0.7608	1.03219	0.0692316	0.11451	1	FALSE	47320	1259	46061	3	0	0	0.323885	2	0.85049
females	broad	752	Nervous system congenital anomalies	congenital anomalies	0.192959	1.21283	0.964398	1.46127	0.126753	0.127928	1	FALSE	35392	221	35171	2	0.106097	74.557	3.93035	1	0.047422
females	broad	182	Malignant neoplasm of uterus	neoplasms	0.134552	1.14402	0.969671	1.31838	0.0889552	0.130388	1	FALSE	47294	522	46772	3	0.0245793	43.6659	3.55025	2	0.169463
females	broad	153.2	Colon cancer	neoplasms	0.127538	1.13603	0.964154	1.3079	0.0876904	0.145833	1	FALSE	47224	617	46607	3	0	0	0.0308459	2	0.984695
females	broad	288.3	Eosinophilia	hematopoietic	0.183147	1.20099	0.952581	1.4494	0.12674	0.148439	1	FALSE	47403	204	47199	3	0.0229191	40.9828	3.38884	2	0.183705
females	broad	227	Benign neoplasm of other endocrine glands and related structures	neoplasms	0.10245	1.10788	0.967305	1.24846	0.0717229	0.153171	1	FALSE	47211	657	46554	3	0.0287131	57.5055	4.70649	2	0.0950601
females	broad	394.2	Mitral valve disease	circulatory system	0.122874	1.13074	0.960821	1.30066	0.0866943	0.156389	1	FALSE	47221	410	46811	3	0.0198206	28.5914	2.80078	2	0.2465
females	broad	580.32	Nephritis and nephropathy with pathological lesion	genitourinary	0.159996	1.17351	0.941711	1.4053	0.118263	0.176092	1	FALSE	47321	244	47077	3	0.00722582	0	1.56037	2	0.458322
females	broad	580.31	Nephritis and nephropathy in diseases classified elsewhere	genitourinary	0.154367	1.16692	0.942207	1.39163	0.114649	0.178163	1	FALSE	35385	314	35071	2	0	0	0.0989547	1	0.753088
females	broad	335	Multiple sclerosis	neurological	-0.100599	0.904296	0.75702	1.05157	0.0751405	0.180632	1	FALSE	47303	1171	46132	3	0.11758	88.7339	17.7523	2	0.000139679
females	broad	555	Inflammatory bowel disease and other gastroenteritis and colitis	digestive	-0.0785113	0.924492	0.809356	1.03963	0.0587428	0.181377	1	FALSE	47187	1570	45617	3	0	0	0.848838	2	0.65415
females	broad	255.1	Adrenal hyperfunction	endocrine/metabolic	0.163053	1.1771	0.936722	1.41748	0.122641	0.183679	1	FALSE	47335	258	47077	3	0	0	0.148248	2	0.928557
females	broad	270.38	Other specified disorders of plasma protein metabolism	endocrine/metabolic	0.130021	1.13885	0.945037	1.33267	0.0988856	0.188555	1	FALSE	47276	240	47036	3	0.0447351	42.2928	3.46577	2	0.176773
females	broad	198.5	Secondary malignancy of brain/spine	neoplasms	0.134254	1.14368	0.941355	1.34601	0.103229	0.193413	1	FALSE	35452	344	35108	2	0	0	0.114115	1	0.735507
females	broad	189	Cancer of urinary organs (incl. kidney and bladder)	neoplasms	0.107406	1.11339	0.946309	1.28046	0.0852435	0.207671	1	FALSE	47247	542	46705	3	1.48774e-06	11.8166	2.268	2	0.321744
females	broad	377.3	Optic neuritis/neuropathy	sense organs	0.154219	1.16675	0.925905	1.40759	0.122878	0.209459	1	FALSE	35397	184	35213	2	0	0	0.950478	1	0.329598
females	broad	709.2	Sicca syndrome	dermatologic	0.103612	1.10917	0.947178	1.27116	0.082649	0.209974	1	FALSE	47348	572	46776	3	0	0	0.266818	2	0.875107
females	broad	555.21	Ulcerative colitis (chronic)	digestive	-0.13952	0.869776	0.650475	1.08908	0.111888	0.212413	1	FALSE	47329	300	47029	3	0.0870787	61.7948	5.23489	2	0.0729889
females	broad	331	Other cerebral degenerations	neurological	0.116295	1.12333	0.939686	1.30697	0.0936945	0.214525	1	FALSE	34995	449	34546	2	0	0	0.934586	1	0.333674
females	broad	614.1	Pelvic peritoneal adhesions, female (postoperative) (postinfection)	genitourinary	0.13275	1.14197	0.928856	1.35507	0.108729	0.222112	1	FALSE	34981	264	34717	2	0	0	0.400655	1	0.526751
females	broad	253.1	Pituitary hyperfunction	endocrine/metabolic	0.112746	1.11935	0.93619	1.30251	0.0934477	0.227618	1	FALSE	47415	297	47118	3	0.104266	65.5448	5.80464	2	0.0548958
females	broad	442.1	Aortic aneurysm	circulatory system	0.10715	1.1131	0.938044	1.28816	0.0893148	0.230259	1	FALSE	47244	507	46737	3	2.92347e-06	18.2969	2.44789	2	0.294068
females	broad	580.1	Glomerulonephritis	genitourinary	0.149676	1.16146	0.916736	1.40618	0.124858	0.230618	1	FALSE	47268	292	46976	3	0	0	0.859595	2	0.650641
females	broad	550.1	Inguinal hernia	digestive	0.174194	1.19029	0.902932	1.47764	0.146609	0.234774	1	FALSE	15943	95	15848	2	0	0	1.19952e-05	1	0.997237
females	broad	575.1	Cholangitis	digestive	0.17349	1.18945	0.901589	1.47731	0.146867	0.237495	1	FALSE	35488	137	35351	2	0.0369337	43.617	1.77358	1	0.182939
females	broad	200	Myeloproliferative disease	neoplasms	0.117003	1.12412	0.928329	1.31992	0.099895	0.241493	1	FALSE	47289	437	46852	3	0	0	0.872368	2	0.646499
females	broad	155	Cancer of liver and intrahepatic bile duct	neoplasms	0.166279	1.1809	0.901673	1.46013	0.142464	0.243144	1	FALSE	47395	241	47154	3	0.0219587	11.7407	2.26605	2	0.322057
females	broad	709.7	Unspecified diffuse connective tissue disease	dermatologic	0.101115	1.1064	0.933818	1.27899	0.0880539	0.250832	1	FALSE	35403	271	35132	2	0.00914095	21.6217	1.27586	1	0.25867
females	broad	216.1	Screening for malignant neoplasms of the skin	neoplasms	0.0577847	1.05949	0.960481	1.15849	0.0505131	0.252642	1	FALSE	15790	886	14904	2	0.0175106	55.123	2.22831	1	0.135502
females	broad	189.11	Malignant neoplasm of kidney, except pelvis	neoplasms	0.122876	1.13074	0.913915	1.34757	0.110627	0.266686	1	FALSE	47389	315	47074	3	0.0201214	38.5225	3.25322	2	0.196595
females	broad	172.1	Melanomas of skin, dx or hx	neoplasms	0.0924002	1.0968	0.932653	1.26095	0.0837506	0.269906	1	FALSE	35256	521	34735	2	0	0	0.320986	1	0.571016
females	broad	275.1	Disorders of iron metabolism	hematopoietic	0.185029	1.20325	0.873862	1.53264	0.168057	0.2709	1	FALSE	35398	132	35266	2	0.437705	88.5693	8.74838	1	0.00309877
females	broad	287.31	Primary thrombocytopenia	hematopoietic	0.14628	1.15752	0.886754	1.42829	0.138146	0.289654	1	FALSE	35442	175	35267	2	0	0	0.025121	1	0.874066
females	broad	610.8	Other specified benign mammary dysplasias	genitourinary	0.116233	1.12326	0.906758	1.33976	0.110459	0.292673	1	FALSE	35347	192	35155	2	0	0	0.482952	1	0.487088
females	broad	365.2	Primary angle-closure glaucoma	sense organs	0.149128	1.16082	0.880656	1.44099	0.142942	0.296819	1	FALSE	47444	241	47203	3	1.43147e-06	28.2052	2.78572	2	0.248364
females	broad	189.1	Cancer of kidney and renal pelvis	neoplasms	0.109857	1.11612	0.908509	1.32373	0.105923	0.299672	1	FALSE	47349	352	46997	3	0.0219551	39.1202	3.28516	2	0.19348
females	broad	697	Sarcoidosis	dermatologic	0.106199	1.11204	0.904442	1.31964	0.105919	0.316032	1	FALSE	47428	495	46933	3	0.145678	71.5118	7.02046	2	0.0298901
females	broad	395.6	Heart valve replaced	circulatory system	-0.0967865	0.90775	0.713821	1.10168	0.098943	0.327974	1	FALSE	47380	629	46751	3	0.00424516	0	1.77205	2	0.412292
females	broad	277.5	Other disorders of lipoid metabolism	endocrine/metabolic	0.131182	1.14017	0.874119	1.40623	0.135743	0.333845	1	FALSE	15927	123	15804	2	0.351623	85.9692	7.12719	1	0.00759238
females	broad	70.2	Viral hepatitis B	infectious diseases	0.141551	1.15206	0.85386	1.45026	0.152143	0.352171	1	FALSE	15951	184	15767	2	0.0454223	39.3797	1.64961	1	0.199012
females	broad	747.12	Valvular heart disease/ heart chambers	congenital anomalies	0.108551	1.11466	0.87435	1.35497	0.122608	0.375968	1	FALSE	35377	249	35128	2	0	0	0.0452503	1	0.831544
females	broad	750	Digestive congenital anomalies	congenital anomalies	0.110881	1.11726	0.864613	1.36991	0.128902	0.389684	1	FALSE	35032	176	34856	2	0	0	0.512158	1	0.474206
females	broad	714.2	Juvenile rheumatoid arthritis	musculoskeletal	-0.126824	0.880889	0.586737	1.17504	0.150078	0.398081	1	FALSE	35499	161	35338	2	0.0803782	56.5985	2.30407	1	0.129036
females	broad	442.11	Abdominal aortic aneurysm	circulatory system	0.126677	1.13505	0.839106	1.43099	0.150992	0.40149	1	FALSE	47371	231	47140	3	0.194313	68.2065	6.29059	2	0.0430542
females	broad	790.8	Elevated C-reactive protein (CRP)	symptoms	0.11872	1.12605	0.847101	1.40501	0.142323	0.404191	1	FALSE	35482	151	35331	2	0	0	0.0228157	1	0.879937
females	broad	226	Benign neoplasm of thyroid glands	neoplasms	0.100416	1.10563	0.865547	1.34571	0.122492	0.412343	1	FALSE	35341	174	35167	2	0	0	0.407907	1	0.523034
females	broad	341	Other demyelinating diseases of central nervous system	neurological	0.0770333	1.08008	0.881894	1.27826	0.101114	0.446153	1	FALSE	35207	471	34736	2	0.267737	92.4502	13.2454	1	0.000273255
females	broad	362.6	Peripheral retinal degenerations	sense organs	0.124448	1.13252	0.802068	1.46298	0.1686	0.460436	1	FALSE	15956	138	15818	2	0.115558	64.4271	2.81113	1	0.0936123
females	broad	395.4	Nonrheumatic pulmonary valve disorders	circulatory system	0.11393	1.12067	0.817847	1.4235	0.154503	0.460882	1	FALSE	35226	131	35095	2	0	0	0.0144516	1	0.904313
females	broad	790.1	Elevated sedimentation rate	symptoms	-0.0881193	0.915652	0.674042	1.15726	0.12327	0.474704	1	FALSE	35466	197	35269	2	0	0	0.0146685	1	0.903601
females	broad	227.3	Benign neoplasm of pituitary gland and craniopharyngeal duct (pouch)	neoplasms	-0.0689149	0.933406	0.743277	1.12354	0.0970048	0.477439	1	FALSE	47474	371	47103	3	0	0	1.16838	2	0.557557
females	broad	165	Cancer within the respiratory system	neoplasms	0.0473785	1.04852	0.899912	1.19713	0.07582	0.532049	1	FALSE	47192	834	46358	3	0	0	0.130747	2	0.936717
females	broad	555.2	Ulcerative colitis	digestive	0.0476663	1.04882	0.896634	1.20101	0.077646	0.539287	1	FALSE	47060	676	46384	3	0.0186131	66.207	5.91838	2	0.0518609
females	broad	709	Diffuse diseases of connective tissue	dermatologic	0.0331358	1.03369	0.926327	1.14105	0.0547774	0.545234	1	FALSE	47007	1483	45524	3	0.00711225	27.9649	2.77643	2	0.249521
females	broad	282.5	Sickle cell anemia	hematopoietic	-0.131372	0.876892	0.440801	1.31298	0.222495	0.554891	1	FALSE	43431	224	43207	2	0.244179	63.7063	2.7553	1	0.0969328
females	broad	433.5	Cerebral aneurysm	circulatory system	-0.0481624	0.952979	0.780375	1.12558	0.0880631	0.584442	1	FALSE	35440	361	35079	2	0	0	0.00633223	1	0.936575
females	broad	165.1	Cancer of bronchus; lung	neoplasms	0.0387366	1.0395	0.888653	1.19034	0.0769608	0.614733	1	FALSE	47219	824	46395	3	0	0	0.0667444	2	0.967179
females	broad	636.2	Early onset of delivery	pregnancy complications	0.0476833	1.04884	0.831215	1.26646	0.111032	0.667593	1	FALSE	35047	419	34628	2	0	0	0.308653	1	0.578508
females	broad	159	Malignant neoplasm of other and ill-defined sites within the digestive organs and peritoneum	neoplasms	0.0445031	1.04551	0.839895	1.25112	0.104905	0.671403	1	FALSE	35318	366	34952	2	0.061957	73.1385	3.72281	1	0.0536741
females	broad	213	Benign neoplasm of bone and articular cartilage	neoplasms	0.0499242	1.05119	0.798832	1.30355	0.128755	0.698204	1	FALSE	35355	162	35193	2	0	0	0.145948	1	0.702438
females	broad	157	Pancreatic cancer	neoplasms	-0.0630958	0.938854	0.61165	1.26606	0.166941	0.705465	1	FALSE	35479	175	35304	2	0.155066	73.5493	3.78062	1	0.0518494
females	broad	189.21	Malignant neoplasm of bladder	neoplasms	0.0492749	1.05051	0.774901	1.32612	0.140617	0.726023	1	FALSE	35468	187	35281	2	0	0	0.27048	1	0.60301
females	broad	443.1	Raynaud's syndrome	circulatory system	0.0241455	1.02444	0.88359	1.16529	0.0718618	0.736871	1	FALSE	47263	603	46660	3	5.10866e-07	7.60154	2.16454	2	0.338826
females	broad	426.24	Atrioventricular block, complete	circulatory system	-0.0646867	0.937361	0.555875	1.31885	0.194636	0.739627	1	FALSE	43408	314	43094	2	0.0997161	47.6659	1.9108	1	0.166874
females	broad	709.3	Systemic sclerosis	dermatologic	-0.0460162	0.955026	0.681025	1.22903	0.139796	0.74203	1	FALSE	35449	243	35206	2	0.0261118	37.7843	1.60731	1	0.20487
females	broad	575.2	Obstruction of bile duct	digestive	0.0386518	1.03941	0.765362	1.31345	0.13982	0.782209	1	FALSE	35453	190	35263	2	0.142103	77.8778	4.52035	1	0.033494
females	broad	751.2	Congenital anomalies of urinary system	congenital anomalies	0.0289542	1.02938	0.803638	1.25512	0.115173	0.801508	1	FALSE	47016	351	46665	3	3.15275e-06	0	1.88371	2	0.389903
females	broad	172.3	Carcinoma in situ of skin	neoplasms	-0.0262723	0.97407	0.758006	1.19013	0.110237	0.811628	1	FALSE	35384	202	35182	2	0	0	0.217943	1	0.640612
females	broad	189.2	Cancer of bladder	neoplasms	0.0323751	1.0329	0.758456	1.30735	0.140025	0.817152	1	FALSE	35453	190	35263	2	0	0	0.26159	1	0.60903
females	broad	209	Neuroendocrine tumors	neoplasms	-0.0418675	0.958997	0.575542	1.34245	0.19564	0.830545	1	FALSE	15970	84	15886	2	0	0	0.381242	1	0.536939
females	broad	331.1	Hydrocephalus	neurological	0.0241556	1.02445	0.802958	1.24594	0.113006	0.830738	1	FALSE	35460	321	35139	2	0.0105078	27.636	1.3819	1	0.239777
females	broad	654.1	Abnormality of organs and soft tissues of pelvis complicating pregnancy, childbirth, or the puerperium	pregnancy complications	0.0231159	1.02339	0.801503	1.24527	0.113205	0.838201	1	FALSE	47307	406	46901	3	0	0	0.0249492	2	0.987603
females	broad	709.6	Other specified diffuse diseases of connective tissue	dermatologic	0.0207868	1.021	0.763661	1.27835	0.131297	0.874206	1	FALSE	35433	269	35164	2	0.0638119	63.5921	2.74666	1	0.097458
females	broad	394.1	Mitral valve stenosis and aortic valve stenosis	circulatory system	-0.0237417	0.976538	0.680947	1.27213	0.150812	0.874909	1	FALSE	35081	200	34881	2	0	0	0.326086	1	0.567973
females	broad	669	Complications of labor and delivery NEC	pregnancy complications	0.0107574	1.01082	0.766716	1.25491	0.12454	0.931167	1	FALSE	35136	169	34967	2	0	0	0.00226001	1	0.962083
females	broad	695.42	Systemic lupus erythematosus	dermatologic	0.00437994	1.00439	0.879779	1.129	0.0635767	0.945075	1	FALSE	47273	1255	46018	3	0.0670755	76.4084	8.47761	2	0.0144248
females	broad	695.4	Lupus (localized and systemic)	dermatologic	-0.00220441	0.997798	0.876144	1.11945	0.0620685	0.971669	1	FALSE	47265	1351	45914	3	0.0792016	80.2115	10.1069	2	0.00638734
females	broad	172.11	Melanomas of skin	neoplasms	0.00212876	1.00213	0.811633	1.19263	0.0971928	0.982526	1	FALSE	35384	391	34993	2	0	0	0.0312947	1	0.859585
